# Identification of the putative causal risk factors and biomarkers of stroke using large-scale genome-wide studies

**DOI:** 10.1101/2023.03.08.23287006

**Authors:** Tania Islam, Luis M García-Marín, Miguel E. Rentería, Gabriel Cuellar-Partida, Asaduzzaman Khan, Jian Zeng, Mohammad Ali Moni

**Affiliations:** School of Health and Rehabilitation Sciences, The University of Queensland, QLD, Australia; Brain and Mental Health Program, QIMR Berghofer, QLD, Australia; School of Biomedical Sciences, Faculty of Medicine, The University of Queensland, Brisbane, QLD, Australia; Translational Research Institute, The University of Queensland, QLD, Australia; Institute for Molecular Bioscience, The University of Queensland, QLD, Australia

**Keywords:** Stroke, latent causal variable method, colocalization, and genome-wide association studies (GWAS)

## Abstract

Stroke is a complex neurological disorder, and the risk factors and genetic biomarkers associated with its development are not completely understood. This study aims to identify putative causal traits and their biomarkers that influence the risk of stroke. We leveraged genome-wide association studies (GWAS) datasets to understand potential causal genetic relationships between stroke and 1,504 complex traits via the latent causal variable (LCV) and Generalised Mendelian randomisation (GSMR) methods. Our results suggest 14 traits showing potential causal genetic effects with stroke risk (|GCP|> 0.60; FDR < 0.05). These traits include cardiovascular, metabolic, and blood clot-related traits. Using mBAT-combo, we identified genes associated with these putatively causal traits and stroke, suggesting shared genetic architectures. Colocalisation analysis showed that several of those overlapping genes were colocalised between stroke and risk traits. Functional enrichment analyses of the overlapping genes highlight the role of coagulation and complement systems, specifically prothrombin and platelet activation, as well as complement and coagulation cascades. This study suggests putative causal genetic architecture and biological pathways shared between stroke and its causal traits.

## Supplementary Table 1-23 for "Identification of the putative causal risk factors and biomarkers of stroke using large-scale genome-wide studies" (part 1 of 2)

### Sheet: Readme
	Results for the latent causal variable method are shown in this file.
	Phenotype:	Name of the trait in the CTG-VL panel
	gcp:	Genetic causality proportion
	gcp_se:	Genetic causality proportion standard deviation
	gcp_p:	Genetic causality proportion p value
	gcp_pvaladj:	Genetic causality proportion p value after correcting for multiple testing (FDR <5%)
	gcp_FDR:	False Discovery Rate significant GCP
	gcp_z:	Genetic causality proportion Z score
	rg:	Genetic correlation
	rg_se:	Genetic correlation standard deviation
	rg_p:	Genetic correlation pvalue
	rg_pvaladj:	Genetic correlation pvalue after multiple testing (FDR<5%)
	rg_FDR:	False Discovery Rate significant genetic correlations

### Sheet: sTable 3.1
sTable 3.1. Identification of risk traits associated with stroke (FDR <0.05)
Name	GCP	GCPse	GCPpval	GCPpvalAdj	GCP_FDR_Significant	GCP_Z	rG	rGse	rGpval	rGpvalAdj	rG_FDR_Significant
Self-reported atrial fibrillation	-0.971041	0.032039	8.97e-202	2.35014e-199	TRUE	30.3081	0.581453	0.175966	0.000951952	0.00706546	TRUE
Apoliprotein A (female)	-0.903711	0.0789765	2.56e-30	3.3536e-28	TRUE	11.4428	-0.249804	0.0692632	0.000310247	0.0028369	TRUE
LDL direct (male)	-0.827181	0.0842805	9.74e-23	8.50627e-21	TRUE	9.81461	-0.2713	0.0762855	0.000376006	0.00323139	TRUE
Apoliprotein A (both sexes)	-0.83283	0.120961	5.77e-12	3.77935e-10	TRUE	6.8851	-0.208526	0.0674924	0.00200412	0.0130154	TRUE
Medication: Insulin	-0.842002	0.124644	1.43e-11	7.4932e-10	TRUE	6.75525	0.382598	0.140399	0.00642854	0.0323692	TRUE
Cholesterol (male)	-0.576291	0.0962222	2.11e-09	9.21367e-08	TRUE	5.98917	-0.257449	0.071666	0.000327722	0.00290377	TRUE
Deep venous thrombosis of lower extremities and pulmonary embolism	-0.784257	0.137851	1.28e-08	4.79086e-07	TRUE	5.68918	0.240415	0.0874959	0.0060009	0.0306758	TRUE
Atrial fibrillation and flutter (ICD10)	-0.801743	0.143076	2.1e-08	6.8775e-07	TRUE	5.60363	0.402792	0.0845638	1.90572e-06	3.11177e-05	TRUE
Self-reported pulmonary embolism	-0.793315	0.15056	1.37e-07	3.98822e-06	TRUE	5.26909	0.454419	0.12628	0.000320043	0.00288039	TRUE
Multisite chronic pain	0.140466	0.0294579	1.85717e-06	4.86579e-05	TRUE	4.76838	0.243272	0.0725688	0.000801463	0.0060667	TRUE
Gamma glutamyltransferase (female)	-0.694778	0.150888	4.13245e-06	9.84274e-05	TRUE	4.60461	0.163677	0.0455192	0.000323431	0.00288814	TRUE
Testosterone (male)	-0.706762	0.154996	5.11843e-06	0.000111752	TRUE	4.55987	-0.12385	0.0484812	0.010631	0.0469159	TRUE
SHBG (female)	-0.741049	0.172164	1.67506e-05	0.000321678	TRUE	4.30431	-0.176802	0.0528228	0.000816681	0.00614123	TRUE
Medication: Pioglitazone	-0.749904	0.174454	1.71889e-05	0.000321678	TRUE	4.29859	0.331531	0.125959	0.00848701	0.0397568	TRUE
Blood clot in the lung diagnosed by a doctor	-0.748325	0.1774	2.46167e-05	0.000429972	TRUE	4.21829	0.447703	0.125001	0.00034152	0.00297983	TRUE
Self-reported deep venous thrombosis	-0.744251	0.181777	4.23436e-05	0.000693376	TRUE	4.09431	0.404385	0.110734	0.000260359	0.00245942	TRUE
Blood clot in the leg diagnosed by a doctor	-0.744725	0.184144	5.24899e-05	0.000808962	TRUE	4.04425	0.432112	0.11604	0.000196241	0.00191712	TRUE
Pain in throat and chest (ICD10)	0.702643	0.184126	0.000135576	0.00197338	TRUE	3.8161	0.359694	0.0713697	4.66e-07	9.18341e-06	TRUE
Obesity	-0.36216	0.0963907	0.00017182	0.00229322	TRUE	3.75721	0.513501	0.152779	0.000776413	0.00591627	TRUE
Gamma glutamyltransferase (both sexes)	-0.545617	0.145399	0.000175055	0.00229322	TRUE	3.75253	0.160068	0.0446674	0.000338943	0.00297983	TRUE
Obesity, other/unspecified	-0.368695	0.0990488	0.00019737	0.00246243	TRUE	3.72236	0.474275	0.136887	0.000530767	0.00433333	TRUE
SHBG (both sexes)	-0.70472	0.190191	0.000211124	0.00250057	TRUE	3.70532	-0.149698	0.0470029	0.00144824	0.0097949	TRUE
Chest pain or discomfort	0.699276	0.189227	0.000219516	0.00250057	TRUE	3.69543	0.232387	0.058581	7.2803e-05	0.000792513	TRUE
HDL cholesterol (female)	-0.705633	0.194727	0.000290404	0.00313745	TRUE	3.62371	-0.277245	0.0782097	0.000392777	0.00331156	TRUE
Cardiac arrhytmias	-0.716625	0.19819	0.000299375	0.00313745	TRUE	3.61584	0.440156	0.0842694	1.76e-07	4.28017e-06	TRUE
Testosterone (both sexes)	-0.695953	0.193118	0.000313632	0.00316045	TRUE	3.60377	-0.185265	0.0530994	0.000484804	0.00398655	TRUE
Loose teeth	0.77906	0.219409	0.000384177	0.00372794	TRUE	3.55072	0.216247	0.0848811	0.0108454	0.047678	TRUE
Testosterone (female)	-0.686549	0.194177	0.000406707	0.00380562	TRUE	3.53569	-0.158997	0.0594857	0.00752078	0.0364248	TRUE
HDL cholesterol (both sexes)	-0.695443	0.199796	0.000499982	0.00451708	TRUE	3.48077	-0.233955	0.0879979	0.00784554	0.0375207	TRUE
Platelet crit	-0.675669	0.200694	0.000760821	0.00643944	TRUE	3.36667	0.149024	0.0464024	0.00132022	0.00909044	TRUE
Gamma glutamyltransferase (male)	-0.646688	0.192108	0.000761918	0.00643944	TRUE	3.36627	0.144032	0.0530299	0.00660671	0.0331205	TRUE
Obesity (ICD10)	-0.351512	0.104776	0.000793989	0.00650078	TRUE	3.35488	0.532968	0.156098	0.000639422	0.0051469	TRUE
Medication: Gliclazide	-0.667491	0.23026	0.0037452	0.0297346	TRUE	2.89886	0.415612	0.0982554	2.33785e-05	0.000290452	TRUE
Medication: Amlodipine	-0.409123	0.14186	0.00392673	0.0301891	TRUE	2.88399	0.39742	0.0790591	4.99e-07	9.65835e-06	TRUE
Weight change during worst episode of depression: Gained weight	-0.64848	0.225513	0.0040329	0.0301891	TRUE	2.87558	0.32253	0.125422	0.0101244	0.0453812	TRUE
Non-cancer illness code, self-reported: high cholesterol	-0.55904	0.215101	0.00935042	0.0680503	FALSE	2.59897	0.346277	0.0587136	3.69e-09	1.83377e-07	TRUE
Treatment/medication code: warfarin	-0.641515	0.256148	0.0122634	0.086838	FALSE	2.50447	0.533706	0.137707	0.000106334	0.00112537	TRUE
Medication for cholesterol, blood pressure or diabetes: Cholesterol lowering medication	-0.564078	0.227373	0.0131071	0.0903702	FALSE	2.48085	0.466358	0.06958	2.05e-11	2.34315e-09	TRUE
ADHD	0.0976184	0.0403193	0.0154722	0.103941	FALSE	2.42113	0.225246	0.0690984	0.00111498	0.00801526	TRUE
Treatment/medication code: atorvastatin	-0.594437	0.250132	0.0174782	0.114482	FALSE	2.37649	0.51639	0.0941423	4.13e-08	1.34874e-06	TRUE
Waist circumference	-0.602515	0.259332	0.0201614	0.128836	FALSE	2.32333	0.252956	0.0506169	5.81e-07	1.08866e-05	TRUE
Sodium in urine	0.619086	0.269667	0.0216909	0.13531	FALSE	2.29574	0.166277	0.0514737	0.00123644	0.00867022	TRUE
Arm fat mass (right)	-0.590437	0.265864	0.0263626	0.157747	FALSE	2.22083	0.242976	0.0454219	8.83e-08	2.52317e-06	TRUE
Glycated haemoglobin (quantile) both_sexes	-0.578753	0.260826	0.0264918	0.157747	FALSE	2.21893	0.181728	0.0675123	0.00710724	0.0353199	TRUE
Diabetes diagnosed by doctor	-0.597036	0.271726	0.0280064	0.163059	FALSE	2.1972	0.41321	0.0636262	8.34e-11	7.94385e-09	TRUE
Forced vital capacity (FVC)	0.354254	0.162514	0.0292702	0.166713	FALSE	2.17983	-0.196609	0.0462559	2.13334e-05	0.000273978	TRUE
Arm fat mass (left)	-0.582741	0.269607	0.0306612	0.17092	FALSE	2.16144	0.240909	0.0458448	1.48e-07	3.7592e-06	TRUE
Treatment/medication code: metformin	-0.587678	0.276696	0.0336773	0.179887	FALSE	2.12391	0.408526	0.0784632	1.92e-07	4.47869e-06	TRUE
Forced expiratory volume in 1-second (FEV1), Best measure	0.284341	0.134051	0.0339097	0.179887	FALSE	2.12114	-0.182728	0.04316	2.29855e-05	0.000288708	TRUE
Age high blood pressure diagnosed	-0.410953	0.194196	0.0343297	0.179887	FALSE	2.11618	-0.273019	0.0915179	0.00285219	0.0174334	TRUE
Whole body fat mass	-0.572875	0.275287	0.0374331	0.192303	FALSE	2.08101	0.237141	0.0452379	1.59e-07	3.9508e-06	TRUE
Non-butter spread type details: Soft (tub) margarine	-0.584101	0.282362	0.0385812	0.192581	FALSE	2.06863	0.319395	0.0862276	0.000212145	0.00205493	TRUE
Lymphocyte count	-0.548632	0.265728	0.0389572	0.192581	FALSE	2.06464	0.267856	0.0827316	0.0012052	0.00850337	TRUE
Triglycerides (quantile) both_sexes	-0.570145	0.279415	0.041301	0.195626	FALSE	2.0405	0.157556	0.0561561	0.00502105	0.0268181	TRUE
Leg fat mass (right)	-0.563891	0.276391	0.0413308	0.195626	FALSE	2.0402	0.250858	0.045571	3.7e-08	1.27747e-06	TRUE
Diseases of the genitourinary system	0.547902	0.26919	0.0418131	0.195626	FALSE	2.03538	0.291988	0.0697361	2.82608e-05	0.000343639	TRUE
Leg fat mass (left)	-0.554758	0.280109	0.0476469	0.219009	FALSE	1.9805	0.248616	0.0452021	3.8e-08	1.27747e-06	TRUE
Treatment/medication code: rosuvastatin	-0.566992	0.288747	0.0495735	0.223935	FALSE	1.96363	0.586364	0.199968	0.00336471	0.0200305	TRUE
Forced vital capacity (FVC), Best measure	0.332323	0.170234	0.0509195	0.226117	FALSE	1.95216	-0.20472	0.044261	3.7407e-06	5.70083e-05	TRUE
Urate (quantile) both_sexes	-0.264493	0.136828	0.0532319	0.232265	FALSE	1.93304	0.234261	0.0561121	2.98147e-05	0.000358718	TRUE
Body mass index (BMI)	-0.540329	0.280513	0.0540769	0.232265	FALSE	1.92622	0.244328	0.0453971	7.37e-08	2.15998e-06	TRUE
Alkaline phosphatase (quantile) female	0.575608	0.300559	0.0554761	0.234431	FALSE	1.91513	0.170531	0.0573933	0.00296571	0.0178411	TRUE
Trunk fat mass	-0.553506	0.290546	0.056773	0.236104	FALSE	1.90505	0.221545	0.0448982	8.04e-07	1.43589e-05	TRUE
Non-cancer illness code, self-reported: ulcerative colitis	-0.541875	0.28727	0.0592551	0.242576	FALSE	1.8863	-0.334949	0.13069	0.0103792	0.0459823	TRUE
Non-cancer illness code, self-reported: diabetes	-0.55298	0.296995	0.0626144	0.252384	FALSE	1.86192	0.407192	0.0674621	1.58e-09	1.12871e-07	TRUE
Triglycerides (quantile) female	-0.482836	0.262252	0.0656048	0.260431	FALSE	1.84111	0.219185	0.0546259	6.00839e-05	0.000662887	TRUE
Treatment/medication code: ramipril	0.487107	0.265798	0.0668593	0.26145	FALSE	1.83262	0.581855	0.109869	1.18e-07	3.21129e-06	TRUE
Unstable angina pectoris	-0.365957	0.203166	0.0716606	0.276104	FALSE	1.80127	0.300826	0.104244	0.00390436	0.0224256	TRUE
Treatment/medication code: furosemide	-0.506084	0.287205	0.0780528	0.296374	FALSE	1.7621	0.419053	0.144558	0.00374528	0.0217302	TRUE
Attendance/disability/mobility allowance: Disability living allowance	-0.539265	0.309361	0.0813061	0.304317	FALSE	1.74316	0.457308	0.0771825	3.12e-09	1.69817e-07	TRUE
Blood clot, DVT, bronchitis, emphysema, asthma, rhinitis, eczema, allergy diagnosed by doctor: Emphysema/chronic bronchitis	0.513386	0.297188	0.0840823	0.306498	FALSE	1.72748	0.313853	0.0851298	0.000227127	0.00218156	TRUE
Illness, injury, bereavement, stress in last 2 years: Serious illness, injury or assault to yourself	0.471885	0.27371	0.0847018	0.306498	FALSE	1.72403	0.298278	0.0908795	0.00103027	0.00750063	TRUE
Mouth/teeth dental problems: Dentures	0.332922	0.194425	0.0868334	0.306498	FALSE	1.71234	0.265303	0.0519866	3.34e-07	6.81718e-06	TRUE
Illness, injury, bereavement, stress in last 2 years: Financial difficulties	-0.520741	0.304563	0.0873035	0.306498	FALSE	1.7098	0.280084	0.0778194	0.000319252	0.00288039	TRUE
Long-standing illness, disability or infirmity	0.267347	0.156577	0.087738	0.306498	FALSE	1.70745	0.316263	0.0612275	2.4e-07	5.4864e-06	TRUE
Diagnoses - main ICD10: M54 Dorsalgia	0.68512	0.405985	0.0914978	0.31133	FALSE	1.68755	0.317028	0.110902	0.00425472	0.0239564	TRUE
Dorsalgia	0.68512	0.405985	0.0914978	0.31133	FALSE	1.68755	0.317028	0.110902	0.00425472	0.0239564	TRUE
Diseases of the circulatory system	0.354154	0.212512	0.0956112	0.321156	FALSE	1.66651	0.531847	0.0719146	1.41e-13	4.02907e-11	TRUE
Treatment/medication code: adcal-d3 1.5g/10micrograms chewable tablet	-0.512779	0.31432	0.102808	0.340637	FALSE	1.63139	-0.425298	0.161421	0.00842074	0.0397568	TRUE
Treatment/medication code: candesartan cilexetil	0.510916	0.314815	0.104609	0.340637	FALSE	1.62291	0.589078	0.126526	3.22736e-06	4.98496e-05	TRUE
Non-cancer illness code, self-reported: emphysema/chronic bronchitis	0.491448	0.303432	0.105311	0.340637	FALSE	1.61963	0.324961	0.101161	0.00131678	0.00909044	TRUE
Smoking status: Current	-0.46622	0.290441	0.108446	0.342623	FALSE	1.60522	0.302249	0.0587702	2.71e-07	6.07359e-06	TRUE
Forced expiratory volume in 1-second (FEV1)	0.233194	0.145515	0.109036	0.342623	FALSE	1.60254	-0.178193	0.0424849	2.73762e-05	0.000336462	TRUE
Any ICDMAIN event in hilmo or causes of death	0.493632	0.309665	0.110917	0.342623	FALSE	1.59409	0.334955	0.0633513	1.24e-07	3.29609e-06	TRUE
Ventricular rate	-0.474941	0.298775	0.111918	0.342623	FALSE	1.58963	0.446112	0.166013	0.00720522	0.0354981	TRUE
Smoking status: Never	-0.460421	0.290081	0.112464	0.342623	FALSE	1.58721	-0.221911	0.0538335	3.75302e-05	0.000446844	TRUE
Mouth/teeth dental problems: Mouth ulcers	0.478989	0.3067	0.118347	0.356402	FALSE	1.56175	-0.157209	0.0575973	0.00634401	0.032085	TRUE
Treatment/medication code: quinine	-0.494839	0.320396	0.122477	0.361467	FALSE	1.54446	0.472752	0.139826	0.000722214	0.00565405	TRUE
Pain type(s) experienced in last month: Pain all over the body	-0.496653	0.321838	0.122788	0.361467	FALSE	1.54317	0.408693	0.103469	7.81821e-05	0.000843039	TRUE
Treatment/medication code: lisinopril	-0.340569	0.226233	0.132224	0.38492	FALSE	1.50539	0.410949	0.12917	0.00146537	0.00985247	TRUE
Cholesterol (quantile) both_sexes	-0.480923	0.324073	0.137811	0.396774	FALSE	1.48399	-0.178948	0.0591433	0.00248085	0.0154951	TRUE
Diagnoses - main ICD10: M17 Gonarthrosis [arthrosis of knee]	0.314626	0.214899	0.143177	0.400845	FALSE	1.46406	0.206254	0.0743066	0.00550808	0.028617	TRUE
Gonarthrosis [arthrosis of knee](FG)	0.314626	0.214899	0.143177	0.400845	FALSE	1.46406	0.206254	0.0743066	0.00550808	0.028617	TRUE
Qualifications: College or University degree	-0.456833	0.312528	0.143815	0.400845	FALSE	1.46173	-0.334491	0.0532363	3.32e-10	2.91905e-08	TRUE
Transport type for commuting to job workplace: Car/motor vehicle	-0.461797	0.318306	0.146837	0.40496	FALSE	1.4508	0.261904	0.0982213	0.00766524	0.0369678	TRUE
Duration of walks	0.453283	0.315744	0.151116	0.412403	FALSE	1.4356	0.226325	0.0669163	0.000719031	0.00565405	TRUE
Treatment/medication code: atenolol	-0.249256	0.174291	0.152684	0.412403	FALSE	1.43012	0.445637	0.0897159	6.79e-07	1.2319e-05	TRUE
Treatment/medication code: bisoprolol	-0.495235	0.351468	0.158821	0.42311	FALSE	1.40905	0.734247	0.179154	4.16006e-05	0.000485199	TRUE
Townsend deprivation index at recruitment	-0.448833	0.319344	0.159877	0.42311	FALSE	1.40548	0.283716	0.0631306	6.98602e-06	9.85805e-05	TRUE
Diastolic blood pressure, manual reading	0.457063	0.327597	0.162956	0.426409	FALSE	1.3952	0.306902	0.101151	0.00241261	0.0153201	TRUE
Alkaline phosphatase (quantile) both_sexes	0.463898	0.333622	0.164379	0.426409	FALSE	1.39049	0.153608	0.0540537	0.00448637	0.0245355	TRUE
Systolic blood pressure, manual reading	0.358202	0.266149	0.178345	0.451058	FALSE	1.34587	0.261929	0.0895139	0.00343208	0.020221	TRUE
Mouth ulcers	0.437013	0.326201	0.180341	0.451058	FALSE	1.33971	-0.140298	0.0507171	0.00566996	0.0293247	TRUE
Home area population density - urban or rural: England/Wales - Urban - less sparse	-0.640633	0.478595	0.18071	0.451058	FALSE	1.33857	0.428448	0.14621	0.00338569	0.020051	TRUE
Alcohol drinker status: Current	-0.449161	0.335597	0.180768	0.451058	FALSE	1.3384	-0.203632	0.0758352	0.00724878	0.0355595	TRUE
Diagnoses - main ICD10: K51 Ulcerative colitis	-0.459531	0.349554	0.188637	0.463552	FALSE	1.31462	-0.317537	0.12371	0.0102645	0.0456512	TRUE
Treatment/medication code: paracetamol	0.270009	0.205703	0.189313	0.463552	FALSE	1.31261	0.17017	0.0660001	0.00992771	0.0446747	TRUE
Treatment/medication code: simvastatin	-0.338998	0.26032	0.192837	0.467807	FALSE	1.30223	0.466292	0.0756195	6.99e-10	5.32638e-08	TRUE
Year ended full time education	-0.430258	0.333431	0.196914	0.47162	FALSE	1.29039	-0.232866	0.0652211	0.000356435	0.0030864	TRUE
Major dietary changes in the last 5 years: Yes, because of illness	-0.23501	0.183432	0.200129	0.47162	FALSE	1.28118	0.335076	0.0697669	1.56462e-06	2.59183e-05	TRUE
Diseases of the respiratory system	0.433384	0.339381	0.201609	0.47162	FALSE	1.27698	0.281723	0.0837855	0.000772605	0.00591627	TRUE
Other pulmonary diagnosis	0.433384	0.339381	0.201609	0.47162	FALSE	1.27698	0.281723	0.0837855	0.000772605	0.00591627	TRUE
Medication for pain relief, constipation, heartburn: None of the above	-0.439447	0.347415	0.205905	0.477409	FALSE	1.26491	-0.336561	0.0616824	4.86e-08	1.54305e-06	TRUE
Diagnoses - main ICD10: N39 Other disorders of urinary system	0.463705	0.369209	0.209137	0.478873	FALSE	1.25594	0.51937	0.0996409	1.86e-07	4.42912e-06	TRUE
Risk taking	-0.442002	0.353532	0.21121	0.478873	FALSE	1.25025	0.206506	0.0590227	0.000467435	0.00387158	TRUE
Types of physical activity in last 4 weeks: Strenuous sports	0.242895	0.19543	0.213913	0.478873	FALSE	1.24288	-0.235185	0.0782162	0.00263966	0.0163088	TRUE
Medication for cholesterol, blood pressure, diabetes, or take exogenous hormones: Cholesterol lowering medication	-0.381093	0.307007	0.214488	0.478873	FALSE	1.24132	0.494776	0.0700698	1.65e-12	2.69421e-10	TRUE
Immature reticulocyte fraction	0.434229	0.351643	0.216883	0.478873	FALSE	1.23486	0.216301	0.0610322	0.000394026	0.00331156	TRUE
Folate	0.4297	0.348445	0.217503	0.478873	FALSE	1.23319	-0.366357	0.137572	0.0077444	0.0371926	TRUE
Shortness of breath walking on level ground	-0.386106	0.314687	0.219841	0.479058	FALSE	1.22695	0.343685	0.0810321	2.22187e-05	0.000282177	TRUE
Suicide attempt	0.430853	0.352779	0.221968	0.479058	FALSE	1.22131	0.193338	0.0678614	0.00438557	0.0244522	TRUE
#Spondylopathies	-0.347002	0.284802	0.223073	0.479058	FALSE	1.2184	0.27879	0.10415	0.00743267	0.0361512	TRUE
Vascular/heart problems diagnosed by doctor: Heart attack	-0.367044	0.303161	0.226001	0.481401	FALSE	1.21072	0.47942	0.0833441	8.8e-09	3.72533e-07	TRUE
Leg pain on walking	-0.423597	0.359775	0.239038	0.505064	FALSE	1.17739	0.352126	0.101733	0.000537605	0.00435803	TRUE
Diagnoses - main ICD10: M23 Internal derangement of knee	0.39384	0.34879	0.25883	0.534895	FALSE	1.12916	0.265272	0.0940645	0.0048008	0.0261301	TRUE
Cystatin C (quantile) male	0.412366	0.365486	0.259208	0.534895	FALSE	1.12826	0.185101	0.072066	0.0102142	0.0456048	TRUE
Vascular/heart problems diagnosed by doctor: Angina	-0.389343	0.345667	0.260017	0.534895	FALSE	1.12635	0.44175	0.0739441	2.31e-09	1.46685e-07	TRUE
Current employment status: Unable to work because of sickness or disability	-0.347657	0.310684	0.263139	0.534895	FALSE	1.119	0.359313	0.081315	9.92627e-06	0.000135068	TRUE
Non-cancer illness code, self-reported: heart attack/myocardial infarction	-0.350392	0.313277	0.263365	0.534895	FALSE	1.11847	0.484601	0.0810386	2.23e-09	1.46685e-07	TRUE
Trunk fat percentage	-0.346796	0.313618	0.268817	0.539085	FALSE	1.10579	0.228814	0.042433	6.95e-08	2.09049e-06	TRUE
Tobacco smoking: Never smoked	-0.367254	0.332622	0.269542	0.539085	FALSE	1.10412	-0.228094	0.0744257	0.00217874	0.0139905	TRUE
White blood cell (leukocyte) count	-0.385129	0.358401	0.282565	0.560848	FALSE	1.07458	0.260171	0.0692244	0.000171023	0.00171473	TRUE
Qualifications: O levels/GCSEs or equivalent	-0.272564	0.266121	0.305736	0.602277	FALSE	1.02421	-0.258135	0.0559535	3.96177e-06	5.93765e-05	TRUE
Alcohol usually taken with meals	-0.260592	0.255683	0.308109	0.602422	FALSE	1.0192	-0.177464	0.0575046	0.0020281	0.0130967	TRUE
Educational Attainment	-0.18542	0.185702	0.318045	0.614945	FALSE	0.998484	-0.332608	0.0463292	7.01e-13	1.60249e-10	TRUE
Meniscus derangement	0.38306	0.384565	0.319208	0.614945	FALSE	0.996087	0.275129	0.0967959	0.00447804	0.0245355	TRUE
Neutrophill count	-0.318085	0.322781	0.324402	0.62039	FALSE	0.985451	0.203714	0.0538865	0.000156561	0.00159776	TRUE
Chest pain or discomfort when walking uphill or hurrying	0.377805	0.394148	0.337792	0.637585	FALSE	0.958537	0.41592	0.145343	0.00421445	0.0239564	TRUE
Treatment/medication code: nicorandil	-0.389711	0.410189	0.342073	0.637585	FALSE	0.950077	0.580549	0.204105	0.00444994	0.0245355	TRUE
Types of physical activity in last 4 weeks: Light DIY (eg: pruning, watering the lawn)	-0.335035	0.353438	0.343164	0.637585	FALSE	0.947933	-0.249449	0.0606561	3.91389e-05	0.000461193	TRUE
Diagnosed with life-threatening illness	0.359628	0.380092	0.344067	0.637585	FALSE	0.94616	0.398027	0.133937	0.00296116	0.0178411	TRUE
Major dietary changes in the last 5 years: No	-0.358765	0.380357	0.345562	0.637585	FALSE	0.943233	-0.216864	0.0720523	0.00261405	0.0162384	TRUE
Body fat percentage	-0.199384	0.221668	0.368402	0.672166	FALSE	0.899472	0.243253	0.0426855	1.21e-08	4.6101e-07	TRUE
Workplace very dusty: Sometimes	-0.383029	0.426758	0.369435	0.672166	FALSE	0.897533	0.576654	0.189519	0.00234448	0.0149706	TRUE
Myocardial infarction	-0.343182	0.387398	0.375691	0.674185	FALSE	0.885864	0.508875	0.0992401	2.93e-07	6.31885e-06	TRUE
Myocardial infarction, strict	-0.343182	0.387398	0.375691	0.674185	FALSE	0.885864	0.508875	0.0992401	2.93e-07	6.31885e-06	TRUE
Ulcerative colitis	-0.356624	0.409778	0.384145	0.678859	FALSE	0.870285	-0.254817	0.100186	0.0109764	0.0480689	TRUE
High light scatter reticulocyte count	0.333479	0.384208	0.385413	0.678859	FALSE	0.867966	0.228516	0.0713782	0.00136725	0.00930216	TRUE
Cognitive Performance	-0.345392	0.40063	0.38862	0.678859	FALSE	0.862122	-0.184846	0.0484706	0.00013698	0.00141052	TRUE
Hip circumference	-0.336463	0.390305	0.38866	0.678859	FALSE	0.862051	0.141852	0.0487153	0.00359288	0.0210598	TRUE
Medication for cholesterol, blood pressure or diabetes: Blood pressure medication	-0.127838	0.153091	0.403692	0.700445	FALSE	0.835046	0.436639	0.0898459	1.17464e-06	2.0039e-05	TRUE
Treatment/medication code: clopidogrel	-0.358479	0.437477	0.412544	0.711095	FALSE	0.819425	0.704702	0.208206	0.000712728	0.00565405	TRUE
Attendance/disability/mobility allowance: None of the above	-0.300145	0.377269	0.426279	0.72684	FALSE	0.795575	-0.425146	0.0745061	1.16e-08	4.572e-07	TRUE
Fluid intelligence score	-0.336045	0.425736	0.429921	0.72684	FALSE	0.789326	-0.201977	0.0554471	0.00026979	0.0024954	TRUE
Arm fat percentage (left)	-0.158369	0.200672	0.430001	0.72684	FALSE	0.78919	0.244653	0.0420707	6.05e-09	2.85293e-07	TRUE
Arm fat percentage (right)	-0.156534	0.20011	0.434074	0.729021	FALSE	0.78224	0.25143	0.0425761	3.52e-09	1.8288e-07	TRUE
Diagnoses - main ICD10: N92 Excessive, frequent and irregular menstruation	-0.301273	0.391002	0.440995	0.731865	FALSE	0.770514	0.327525	0.12363	0.00806753	0.0384216	TRUE
Coronary artery disease	-0.253798	0.330782	0.442923	0.731865	FALSE	0.767267	-0.480655	0.0593374	5.48e-16	6.26364e-13	TRUE
Treatment/medication code: omeprazole	-0.29354	0.383608	0.444147	0.731865	FALSE	0.765209	0.564237	0.0998962	1.62e-08	5.9731e-07	TRUE
Coffee type: Instant coffee	0.32335	0.426365	0.448219	0.731933	FALSE	0.758387	0.220097	0.0749361	0.00331266	0.0198239	TRUE
Diagnoses - main ICD10: Z36 Antenatal screening	-0.31139	0.412006	0.449776	0.731933	FALSE	0.755789	0.396184	0.14501	0.00629284	0.0319676	TRUE
Urate (quantile) female	-0.139412	0.190357	0.463941	0.750324	FALSE	0.732373	0.271769	0.0606028	7.31078e-06	0.000101905	TRUE
Destinations on discharge from hospital (recoded): Usual Place of residence	-0.304991	0.419368	0.467065	0.750742	FALSE	0.727263	0.418702	0.0759502	3.53e-08	1.26087e-06	TRUE
C-reactive protein (quantile) female	0.308446	0.434006	0.477272	0.759583	FALSE	0.710696	0.233473	0.07237	0.00125489	0.00874599	TRUE
Maximum workload during fitness test	0.305118	0.431671	0.479672	0.759583	FALSE	0.70683	-0.4354	0.157742	0.00577648	0.029741	TRUE
Ever had prostate specific antigen (PSA) test	-0.299749	0.425614	0.481262	0.759583	FALSE	0.704273	-0.258868	0.090708	0.00431913	0.0241998	TRUE
Low back pain	0.268126	0.388786	0.490415	0.7669	FALSE	0.689649	0.342942	0.115249	0.00292342	0.0177738	TRUE
Diagnoses - main ICD10: I25 Chronic ischaemic heart disease	-0.284058	0.413161	0.491753	0.7669	FALSE	0.687524	0.462459	0.0691475	2.26e-11	2.34835e-09	TRUE
Diagnoses - main ICD10: I20 Angina pectoris	-0.229819	0.336838	0.495059	0.767488	FALSE	0.682285	0.417047	0.0965954	1.57838e-05	0.00020501	TRUE
Ischaemic heart disease, wide definition	-0.283628	0.434901	0.514294	0.792617	FALSE	0.652166	0.509929	0.0669749	2.66e-14	1.52019e-11	TRUE
Alcohol consumed	0.282544	0.446082	0.526479	0.806652	FALSE	0.63339	-0.645488	0.222958	0.00379026	0.0218801	TRUE
Treatment/medication code: losartan	-0.116414	0.186026	0.53145	0.809535	FALSE	0.625794	0.3064	0.120722	0.0111468	0.0486291	TRUE
Cystatin C (quantile) female	0.280104	0.454397	0.53761	0.812047	FALSE	0.616431	0.286029	0.061425	3.21551e-06	4.98496e-05	TRUE
Glycated haemoglobin (quantile) male	-0.274084	0.448739	0.54134	0.812047	FALSE	0.610788	0.203999	0.0656821	0.00189726	0.012463	TRUE
Coronary atherosclerosis	-0.266933	0.438175	0.542398	0.812047	FALSE	0.609191	0.481983	0.0692463	3.39e-12	4.84346e-10	TRUE
Pain type(s) experienced in last month: Knee pain	-0.27169	0.455535	0.550895	0.820083	FALSE	0.596419	0.252387	0.0670852	0.00016844	0.00170378	TRUE
Cystatin C (quantile) both_sexes	-0.118291	0.202011	0.558166	0.826211	FALSE	0.585568	0.255351	0.0631627	5.28272e-05	0.000591975	TRUE
Treatment/medication code: doxazosin	-0.167193	0.290606	0.565072	0.827904	FALSE	0.575324	0.432543	0.130126	0.000887309	0.00662872	TRUE
Weight	-0.134669	0.235414	0.567286	0.827904	FALSE	0.572054	0.182751	0.048779	0.000179308	0.0017668	TRUE
Wheeze or whistling in the chest in last year	-0.176501	0.310575	0.569828	0.827904	FALSE	0.568305	0.288797	0.0544281	1.12e-07	3.12234e-06	TRUE
Diagnoses - main ICD10: I21 Acute myocardial infarction	-0.232371	0.411142	0.571949	0.827904	FALSE	0.565184	0.486988	0.107567	5.97454e-06	8.53612e-05	TRUE
Leg fat percentage (right)	-0.0990735	0.178465	0.578797	0.833214	FALSE	0.555142	0.263483	0.0460299	1.04e-08	4.24543e-07	TRUE
Diastolic blood pressure, automated reading	-0.085962	0.156938	0.583867	0.835919	FALSE	0.547745	0.299849	0.0741277	5.23147e-05	0.000591975	TRUE
Treatment/medication code: bendroflumethiazide	-0.121195	0.223324	0.587346	0.83633	FALSE	0.542685	0.505734	0.106622	2.10328e-06	3.38598e-05	TRUE
Own or rent accommodation lived in: Rent - from local authority, local council, housing association	0.126732	0.246432	0.607066	0.856535	FALSE	0.514266	0.31308	0.0723628	1.51475e-05	0.000199007	TRUE
Medication for cholesterol, blood pressure, diabetes, or take exogenous hormones: None of the above	0.0899593	0.176944	0.611169	0.856535	FALSE	0.508406	-0.483793	0.0832665	6.24e-09	2.85293e-07	TRUE
Maternal smoking around birth	-0.130737	0.257276	0.611344	0.856535	FALSE	0.508157	0.373384	0.0601102	5.24e-10	4.27809e-08	TRUE
Alanine aminotransferase (quantile) both_sexes	-0.069368	0.142124	0.625494	0.866122	FALSE	0.488079	0.15315	0.0579503	0.00822267	0.038998	TRUE
Non-cancer illness code, self-reported: chronic obstructive airways disease/copd	0.182429	0.374324	0.626007	0.866122	FALSE	0.487355	0.38879	0.136588	0.00442093	0.0245297	TRUE
Diagnoses - main ICD10: K21 Gastro-oesophageal reflux disease	0.213163	0.442703	0.630159	0.866122	FALSE	0.481504	0.236889	0.0905781	0.00891495	0.0410879	TRUE
Major coronary heart disease event	-0.210765	0.44552	0.636159	0.866122	FALSE	0.473076	0.487628	0.0820764	2.83e-09	1.61734e-07	TRUE
Major coronary heart disease event excluding revascularizations	-0.210765	0.44552	0.636159	0.866122	FALSE	0.473076	0.487628	0.0820764	2.83e-09	1.61734e-07	TRUE
Medication for cholesterol, blood pressure or diabetes: None of the above	-0.0894053	0.190035	0.638021	0.866122	FALSE	0.470467	-0.495787	0.0733272	1.37e-11	1.7399e-09	TRUE
Treatment/medication code: aspirin	-0.14064	0.309754	0.649801	0.873214	FALSE	0.454039	0.587844	0.0793749	1.3e-13	4.02907e-11	TRUE
Leg pain when walking uphill or hurrying	-0.225335	0.496457	0.649911	0.873214	FALSE	0.453886	0.491603	0.15741	0.00178976	0.0118741	TRUE
Forced expiratory volume in 1-second (FEV1), predicted percentage	-0.208145	0.472779	0.65975	0.881911	FALSE	0.440258	-0.200069	0.0533163	0.000175085	0.00174019	TRUE
Mouth/teeth dental problems: None of the above	-0.191499	0.46443	0.680096	0.900937	FALSE	0.412332	-0.220064	0.060427	0.000270717	0.0024954	TRUE
Diagnoses - main ICD10: K44 Diaphragmatic hernia	-0.19802	0.486078	0.683727	0.900937	FALSE	0.407382	0.379977	0.118568	0.00135192	0.00925298	TRUE
Taking other prescription medications	0.10658	0.267507	0.690322	0.900937	FALSE	0.398419	0.362816	0.0668685	5.77e-08	1.78246e-06	TRUE
Treatment/medication code: isosorbide mononitrate	0.200994	0.507212	0.691905	0.900937	FALSE	0.396272	0.603187	0.201294	0.00273052	0.0167795	TRUE
Chest pain or discomfort walking normally	0.169948	0.432423	0.69431	0.900937	FALSE	0.393012	0.449623	0.112081	6.03152e-05	0.000662887	TRUE
Gas or solid-fuel cooking/heating: An open solid fuel fire that you use regularly in winter time	0.0898959	0.228977	0.694616	0.900937	FALSE	0.392599	-0.212873	0.0822665	0.00966452	0.0441862	TRUE
Nervous feelings	0.174439	0.451482	0.699223	0.902445	FALSE	0.38637	-0.178457	0.0456158	9.14662e-05	0.000977064	TRUE
Dentures	0.112838	0.308222	0.714296	0.906871	FALSE	0.366093	0.262917	0.0499341	1.4e-07	3.63682e-06	TRUE
Current employment status: Looking after home and/or family	-0.191282	0.529926	0.71813	0.906871	FALSE	0.36096	-0.750515	0.150302	5.93e-07	1.09322e-05	TRUE
Diseases of the nervous system	0.171839	0.479684	0.720168	0.906871	FALSE	0.358234	0.362543	0.0836974	1.48034e-05	0.000196748	TRUE
Age started hormone-replacement therapy (HRT)	-0.174714	0.492256	0.722646	0.906871	FALSE	0.354925	-0.300455	0.0892966	0.000766309	0.00591627	TRUE
Diagnoses - main ICD10: I63 Cerebral infarction	-0.224107	0.636592	0.724806	0.906871	FALSE	0.352043	1.15316	0.41471	0.00542498	0.0285749	TRUE
Qualifications: CSEs or equivalent	-0.103227	0.293997	0.7255	0.906871	FALSE	0.351118	0.270312	0.0736645	0.000243019	0.00231476	TRUE
Vascular/heart problems diagnosed by doctor: High blood pressure	-0.0485549	0.139016	0.726881	0.906871	FALSE	0.349277	0.409061	0.093098	1.11346e-05	0.000149728	TRUE
Ankle spacing width	0.0382245	0.113918	0.737215	0.915404	FALSE	0.335544	0.136735	0.052079	0.00865155	0.0402273	TRUE
C-reactive protein (quantile) both_sexes	0.153256	0.511056	0.764269	0.944521	FALSE	0.29988	0.23915	0.0674738	0.000393592	0.00331156	TRUE
Vascular/heart problems diagnosed by doctor: None of the above	0.0423783	0.149888	0.777381	0.94885	FALSE	0.282733	-0.447118	0.087353	3.08e-07	6.4008e-06	TRUE
Nerve, nerve root and plexus disorders	0.084363	0.304293	0.781594	0.94885	FALSE	0.277242	0.209319	0.0781196	0.0073739	0.0360187	TRUE
Age at last live birth	-0.0799147	0.290264	0.783072	0.94885	FALSE	0.275318	-0.333294	0.0708663	2.56197e-06	4.06713e-05	TRUE
ECG, load	0.139051	0.521013	0.789557	0.94885	FALSE	0.266885	-0.486203	0.188269	0.00980908	0.0444912	TRUE
Non-cancer illness code, self-reported: hypertension	-0.0360258	0.138728	0.795105	0.94885	FALSE	0.259687	0.420086	0.0911125	4.01457e-06	5.93765e-05	TRUE
COPD, early/later onset	-0.125136	0.49324	0.799725	0.94885	FALSE	0.253703	0.480963	0.0995076	1.34201e-06	2.25576e-05	TRUE
Leg fat percentage (left)	-0.0417671	0.165065	0.800242	0.94885	FALSE	0.253034	0.259507	0.0450724	8.53e-09	3.72533e-07	TRUE
Worrier / anxious feelings	-0.134894	0.534274	0.800669	0.94885	FALSE	0.252482	-0.125367	0.0451536	0.00549535	0.028617	TRUE
Workplace very dusty: Often	-0.108049	0.431294	0.802183	0.94885	FALSE	0.250523	0.282202	0.100201	0.00485726	0.0263121	TRUE
Diseases of the musculoskeletal system and connective tissue	0.0615002	0.247795	0.803988	0.94885	FALSE	0.24819	0.279713	0.0625048	7.63891e-06	0.000105196	TRUE
Diagnoses - main ICD10: J44 Other chronic obstructive pulmonary disease	0.116711	0.49041	0.811891	0.953881	FALSE	0.237987	0.440323	0.0963169	4.84001e-06	7.0027e-05	TRUE
ECG, phase time	0.1197	0.537773	0.823859	0.963621	FALSE	0.222584	-0.510954	0.197772	0.00977885	0.0444912	TRUE
Treatment/medication code: lansoprazole	0.0846126	0.406014	0.834918	0.972216	FALSE	0.208398	0.279353	0.0852778	0.00105363	0.00762217	TRUE
Transport type for commuting to job workplace: Walk	0.0936116	0.536578	0.861504	0.99059	FALSE	0.17446	-0.469574	0.115704	4.94087e-05	0.000564741	TRUE
Age at menopause (last menstrual period)	0.0842013	0.486778	0.86267	0.99059	FALSE	0.172977	-0.174734	0.062234	0.00498977	0.0268109	TRUE
Attendance/disability/mobility allowance: Blue badge	-0.0926332	0.542082	0.864315	0.99059	FALSE	0.170884	0.399058	0.0810071	8.38e-07	1.47359e-05	TRUE
Vegetable consumers	0.0914993	0.546065	0.866928	0.99059	FALSE	0.167561	-0.481385	0.182814	0.00845869	0.0397568	TRUE
Treatment/medication code: co-codamol	-0.0373493	0.246543	0.879587	0.99059	FALSE	0.151492	0.281345	0.0928006	0.00243169	0.0153305	TRUE
Alanine aminotransferase (quantile) female	0.0190981	0.127409	0.880847	0.99059	FALSE	0.149896	0.168954	0.0604857	0.00521765	0.0277385	TRUE
Decayed, Missing and Filled tooth Surfaces (DMFS) + Dentures	0.0624272	0.42891	0.884278	0.99059	FALSE	0.145549	0.256248	0.0500513	3.06e-07	6.4008e-06	TRUE
ILD differential diagnosis	0.0417104	0.287695	0.884726	0.99059	FALSE	0.144981	0.263538	0.0812173	0.0011751	0.00834248	TRUE
COPD differential diagnosis	0.0417104	0.287695	0.884726	0.99059	FALSE	0.144981	0.263538	0.0812173	0.0011751	0.00834248	TRUE
Types of physical activity in last 4 weeks: Walking for pleasure (not as a means of transport)	-0.0350529	0.272892	0.897793	0.993742	FALSE	0.12845	-0.290477	0.0630279	4.05194e-06	5.93765e-05	TRUE
Age started oral contraceptive pill	-0.0654807	0.55669	0.906365	0.993742	FALSE	0.117625	-0.188758	0.0672387	0.00499626	0.0268109	TRUE
Medication for pain relief, constipation, heartburn: Omeprazole (e.g. Zanprol)	0.0326692	0.286606	0.909248	0.993742	FALSE	0.113987	0.427114	0.0842887	4.04e-07	8.10126e-06	TRUE
Systolic blood pressure, automated reading	0.0138739	0.128731	0.914175	0.993742	FALSE	0.107774	0.322145	0.0790425	4.58969e-05	0.000529901	TRUE
Death due to cardiac causes	0.0609933	0.567263	0.914375	0.993742	FALSE	0.107522	0.738579	0.202741	0.000269521	0.0024954	TRUE
Non-cancer illness code, self-reported: leg claudication/ intermittent claudication	-0.0536613	0.551486	0.922486	0.993742	FALSE	0.0973032	0.612045	0.222793	0.00601171	0.0306758	TRUE
Medication for cholesterol, blood pressure, diabetes, or take exogenous hormones: Blood pressure medication	-0.013391	0.147795	0.927806	0.993742	FALSE	0.0906053	0.437881	0.0894792	9.9e-07	1.7145e-05	TRUE
Job coding: software professional, analyst-programmer, computer programmer, software analyst or engineer, systems designer or programmer	-0.0476761	0.566606	0.932942	0.993742	FALSE	0.0841434	-0.634292	0.209299	0.00244108	0.0153305	TRUE
Illness, injury, bereavement, stress in last 2 years: None of the above	0.0234359	0.284963	0.934454	0.993742	FALSE	0.082242	-0.278129	0.0818917	0.000683024	0.00545942	TRUE
Job SOC coding: Software professionals	0.045045	0.570435	0.93706	0.993742	FALSE	0.0789661	-0.596699	0.192524	0.00193946	0.0126675	TRUE
Invitation to complete online 24-hour recall dietary questionnaire, acceptance	-0.0159558	0.257838	0.950656	0.993742	FALSE	0.0618832	-0.27631	0.0722789	0.000131928	0.00137085	TRUE
Diagnoses - main ICD10: K29 Gastritis and duodenitis	0.0313837	0.578338	0.956724	0.993742	FALSE	0.0542654	0.253106	0.0966137	0.0087989	0.0407172	TRUE
Current employment status: Doing unpaid or voluntary work	0.0298619	0.559868	0.957463	0.993742	FALSE	0.0533373	-0.373755	0.128473	0.00362343	0.0211305	TRUE
Medication for pain relief, constipation, heartburn: Aspirin	-0.0165477	0.326885	0.959627	0.993742	FALSE	0.0506223	0.581946	0.0823621	1.6e-12	2.69421e-10	TRUE
Transport type for commuting to job workplace: Cycle	0.0123983	0.31957	0.969052	0.993742	FALSE	0.0387969	-0.279505	0.079158	0.000414027	0.00345425	TRUE
Pneumonias (Asthma/COPD co-morbidities)	-0.021829	0.574817	0.969707	0.993742	FALSE	0.0379756	0.638851	0.193557	0.000964851	0.00706939	TRUE
Asthma-related pneumonia	-0.021829	0.574817	0.969707	0.993742	FALSE	0.0379756	0.638851	0.193557	0.000964851	0.00706939	TRUE
Treatment/medication code: gabapentin	-0.0215141	0.573307	0.970065	0.993742	FALSE	0.0375263	0.595792	0.221604	0.00717642	0.0354981	TRUE
Diagnoses - main ICD10: R10 Abdominal and pelvic pain	-0.0158014	0.551859	0.977157	0.993742	FALSE	0.028633	0.255248	0.0989392	0.0098844	0.0446556	TRUE
Treatment/medication code: gtn 400micrograms spray	0.0153266	0.584206	0.97907	0.993742	FALSE	0.026235	0.516731	0.197943	0.00904087	0.0415009	TRUE
Treatment/medication code: perindopril	-0.00816258	0.3356	0.980596	0.993742	FALSE	0.0243223	0.435079	0.161447	0.00704166	0.0351468	TRUE
Qualifications: Other professional qualifications eg: nursing, teaching	-0.00276978	0.203271	0.989128	0.993742	FALSE	0.0136261	-0.33336	0.0663565	5.07e-07	9.65835e-06	TRUE
Eye problems/disorders: Diabetes related eye disease	0.00684366	0.572167	0.990457	0.993742	FALSE	0.0119609	0.582653	0.150513	0.000108334	0.00113602	TRUE
C-reactive protein (quantile) male	0.0067005	0.587463	0.9909	0.993742	FALSE	0.0114058	0.22416	0.0718036	0.00179722	0.0118741	TRUE
Treatment/medication code: dihydrocodeine	-0.00579783	0.580211	0.992027	0.993742	FALSE	0.00999262	0.645731	0.231666	0.00531438	0.028122	TRUE
Diagnoses - main ICD10: J18 Pneumonia, organism unspecified	-0.00564447	0.577995	0.992208	0.993742	FALSE	0.0097656	0.633605	0.199688	0.00150889	0.0100858	TRUE
Age started wearing glasses or contact lenses	0.00459798	0.58001	0.993675	0.993742	FALSE	0.00792741	0.115268	0.043907	0.00865784	0.0402273	TRUE
Diagnoses - main ICD10: R51 Headache	0.00453535	0.578278	0.993742	0.993742	FALSE	0.00784284	0.42994	0.150397	0.00425385	0.0239564	TRUE

### Sheet: sTable 3.2
sTable 3.2. Traits showed robust causal association with stroke risk
Name	GCP	GCPse	GCPpval	GCPpvalAdj	GCP_FDR_Significant	GCP_Z	rG	rGse	rGpval	rGpvalAdj	rG_FDR_Significant
Self-reported atrial fibrillation	-0.971041	0.032039	8.97e-202	2.35014e-199	TRUE	30.3081	0.581453	0.175966	0.000951952	0.00706546	TRUE
Self-reported pulmonary embolism	-0.793315	0.15056	1.37e-07	3.98822e-06	TRUE	5.26909	0.454419	0.12628	0.000320043	0.00288039	TRUE
Blood clot in the lung diagnosed by a doctor	-0.748325	0.1774	2.46167e-05	0.000429972	TRUE	4.21829	0.447703	0.125001	0.00034152	0.00297983	TRUE
Cardiac arrhytmias	-0.716625	0.19819	0.000299375	0.00313745	TRUE	3.61584	0.440156	0.0842694	1.76e-07	4.28017e-06	TRUE
Blood clot in the leg diagnosed by a doctor	-0.744725	0.184144	5.24899e-05	0.000808962	TRUE	4.04425	0.432112	0.11604	0.000196241	0.00191712	TRUE
Medication: Gliclazide	-0.667491	0.23026	0.0037452	0.0297346	TRUE	2.89886	0.415612	0.0982554	2.33785e-05	0.000290452	TRUE
Self-reported deep venous thrombosis	-0.744251	0.181777	4.23436e-05	0.000693376	TRUE	4.09431	0.404385	0.110734	0.000260359	0.00245942	TRUE
Atrial fibrillation and flutter (ICD10)	-0.801743	0.143076	2.1e-08	6.8775e-07	TRUE	5.60363	0.402792	0.0845638	1.90572e-06	3.11177e-05	TRUE
Medication: Insulin	-0.842002	0.124644	1.43e-11	7.4932e-10	TRUE	6.75525	0.382598	0.140399	0.00642854	0.0323692	TRUE
Medication: Pioglitazone	-0.749904	0.174454	1.71889e-05	0.000321678	TRUE	4.29859	0.331531	0.125959	0.00848701	0.0397568	TRUE
Weight change during worst episode of depression: Gained weight	-0.64848	0.225513	0.0040329	0.0301891	TRUE	2.87558	0.32253	0.125422	0.0101244	0.0453812	TRUE
Deep venous thrombosis of lower extremities and pulmonary embolism	-0.784257	0.137851	1.28e-08	4.79086e-07	TRUE	5.68918	0.240415	0.0874959	0.0060009	0.0306758	TRUE
Gamma glutamyltransferase (female)	-0.694778	0.150888	4.13245e-06	9.84274e-05	TRUE	4.60461	0.163677	0.0455192	0.000323431	0.00288814	TRUE
Platelet crit	-0.675669	0.200694	0.000760821	0.00643944	TRUE	3.36667	0.149024	0.0464024	0.00132022	0.00909044	TRUE

### Sheet: sTable 3.3
sTable 3.3. Gene based association study for stroke (mBATcombo).
Gene	Chr	Start	End	P_mBATcombo	P_mBAT	P_fastBAT	Rank	Padj
ACAD10	12	112123856	112194911	2.68289e-08	5.25433e-06	1.34488e-08	3	0.000216402
ADAM1A	12	112336866	112339706	2.76665e-06	0.000140086	1.39712e-06	30	0.00223158
ALDH2	12	112204690	112247789	4.5424e-08	1.53782e-05	2.27456e-08	4	0.000274792
ARMS2	10	124214178	124216868	4.79119e-06	1.73171e-05	2.7802e-06	39	0.00297275
ATXN2	12	111890017	112037480	5.17012e-08	3.66041e-07	2.7815e-08	5	0.000250213
BGLAP	1	156211950	156213123	9.00694e-07	4.69315e-07	1.11428e-05	17	0.00128206
BRAP	12	112079949	112123790	7.62437e-08	7.8789e-06	3.83072e-08	7	0.000263564
CARF	2	203776940	203851208	0.000136482	0.00510993	6.91645e-05	71	0.0465154
CDK6	7	92234234	92465941	2.11508e-05	0.0175689	1.05818e-05	49	0.010445
CDKN1A	6	36644236	36655116	5.74102e-06	2.94251e-06	0.000117304	41	0.00338832
CDKN2B-AS1	9	21994789	22121093	1.99088e-05	0.00130603	1.00309e-05	47	0.0102501
CLVS1	8	62200524	62414204	7.73852e-05	0.0380391	3.87318e-05	61	0.0306978
CUX2	12	111471827	111788358	7.29054e-07	1.49139e-06	4.82447e-07	16	0.0011026
DNM2	19	10828728	10942586	4.99416e-05	0.0045564	2.51084e-05	56	0.0215801
ERP29	12	112451151	112461024	4.51287e-06	0.000724172	2.26349e-06	37	0.00295142
ESAM	11	124623018	124632223	4.52236e-05	6.99308e-05	3.34171e-05	55	0.0198967
FAM109A	12	111798454	111806925	2.42042e-06	6.74412e-06	1.47487e-06	28	0.00209176
FAM133B	7	92190071	92219708	3.27053e-05	0.000680531	1.67552e-05	51	0.0155177
FAM133DP	7	92190367	92219696	3.27053e-05	0.000680531	1.67552e-05	52	0.0152193
FGA	4	155504279	155511897	5.6286e-07	0.00608859	2.81443e-07	14	0.000972863
FGB	4	155484131	155493915	8.96661e-06	4.93973e-05	4.93083e-06	43	0.00504591
FGG	4	155525285	155533902	1.10609e-06	0.0014317	5.53257e-07	22	0.0012166
FOXF2	6	1390068	1395832	2.08162e-06	1.20222e-06	7.75213e-06	27	0.00186559
FOXQ1	6	1312674	1314993	2.3001e-08	0.000616254	1.15007e-08	2	0.000278289
HECTD4	12	112597991	112819896	1.43929e-06	1.14832e-05	7.67761e-07	25	0.00139312
HTRA1	10	124221040	124274424	6.09029e-05	6.23972e-05	5.94785e-05	59	0.0249784
ICA1L	2	203637872	203736708	9.56946e-05	0.000631124	5.17723e-05	66	0.0350851
ILF3	19	10764936	10803095	1.99314e-05	0.00408442	9.99006e-06	48	0.0100479
ILF3-AS1	19	10762537	10764548	2.48142e-05	0.00527552	1.24364e-05	50	0.0120091
KCNH2	7	150642043	150675402	0.0001169	0.000444112	6.73089e-05	69	0.0409963
LMNA	1	156052336	156109880	5.13699e-06	2.26144e-05	2.8976e-06	40	0.00310762
LOC100505841	5	121495870	121518358	5.15668e-05	0.00128268	2.63123e-05	57	0.0218915
LRCH1	13	47127295	47327175	4.28375e-07	7.32347e-05	2.14816e-07	12	0.000863818
MAPKAPK5	12	112280031	112331228	2.4985e-07	0.00240105	1.24932e-07	9	0.000671763
MAPKAPK5-AS1	12	112277572	112280706	2.82003e-07	0.000102785	1.41195e-07	10	0.000682391
MEGF10	5	126626455	126796910	6.07719e-06	0.0293863	3.03891e-06	42	0.00350133
MIR3941	10	124176480	124176583	1.2795e-06	1.1741e-06	1.40569e-06	24	0.00129006
MIR4748	19	10890929	10891011	0.000103106	0.000865988	5.48161e-05	67	0.0372382
MIR638	19	10829079	10829179	7.12081e-05	0.00245919	3.61271e-05	60	0.0287182
MIR6720	6	1390548	1390646	3.35806e-06	3.01637e-06	3.78706e-06	31	0.00262124
MIR6760	12	111741945	111742013	3.76755e-05	6.83271e-05	2.60082e-05	53	0.0172014
MIR6761	12	112237637	112237709	6.85818e-07	5.55933e-06	3.65451e-07	15	0.00110636
MIR6861	12	112601061	112601125	4.23932e-06	2.62766e-06	1.09641e-05	35	0.00293094
MIR7851	1	155996957	156132001	1.68617e-05	8.68181e-05	9.33761e-06	45	0.0090671
MMP12	11	102733463	102745764	1.75948e-05	0.00169715	8.84322e-06	46	0.00925563
MSANTD2	11	124636393	124670299	3.86671e-05	0.000308206	2.06275e-05	54	0.0173272
NAA25	12	112464492	112546635	9.46755e-07	1.39154e-06	7.17438e-07	18	0.00127275
NOS3	7	150688143	150711687	7.83728e-05	0.000549535	4.21953e-05	62	0.0305881
NRGN	11	124609828	124617102	0.000126215	0.0024091	6.48051e-05	70	0.0436307
OBFC1	10	105637317	105678045	3.86964e-06	1.18728e-05	2.31151e-06	34	0.00275405
PANDAR	6	36641397	36642903	2.44987e-06	1.26233e-06	4.13469e-05	29	0.00204421
PAQR6	1	156213111	156217908	1.15277e-06	5.98041e-07	1.59173e-05	23	0.00121281
PLEKHA1	10	124134093	124191871	9.9225e-07	5.38159e-07	6.35188e-06	19	0.00126371
PMF1	1	156182778	156209868	1.00025e-06	1.78359e-05	5.14551e-07	20	0.0012102
PMF1-BGLAP	1	156182778	156213123	1.01278e-06	3.19358e-05	5.14551e-07	21	0.00116701
PRDM16	1	2985741	3355185	5.74599e-05	0.00963709	2.88158e-05	58	0.0239727
PTPN11	12	112856535	112947717	3.49919e-06	5.72704e-06	2.51921e-06	32	0.00264604
QTRT1	19	10812111	10824043	8.35739e-05	0.00245051	4.25119e-05	63	0.0321003
RPL6	12	112842993	112847443	1.4826e-06	4.77258e-06	8.77612e-07	26	0.00137984
SEMA4A	1	156119734	156147542	1.51191e-07	3.39826e-06	7.73152e-08	8	0.000457315
SH2B3	12	111843751	111889427	1.15074e-08	3.32784e-08	6.95644e-09	1	0.000278456
SH3PXD2A	10	105353783	105615164	4.35501e-06	9.56893e-05	2.22821e-06	36	0.00292729
SLC25A44	1	156163722	156182587	6.29644e-08	4.05615e-05	3.15067e-08	6	0.000253935
SMARCA4	19	11071597	11172958	9.16276e-05	0.00226452	4.67598e-05	65	0.0341108
SMG5	1	156219014	156252620	4.65642e-06	2.62125e-06	2.08259e-05	38	0.00296516
TMEM116	12	112369086	112451023	3.84672e-07	0.00058294	1.92399e-07	11	0.000846208
TMEM183B	1	202976535	202992668	0.000140514	8.53719e-05	0.000396827	72	0.0472244
TMEM79	1	156252703	156262234	3.61734e-06	1.80934e-06	0.00485831	33	0.0026525
TRAFD1	12	112563348	112591408	4.6109e-07	2.37946e-07	7.41221e-06	13	0.000858266
VSIG2	11	124617369	124622109	0.000105684	0.000481711	5.93526e-05	68	0.037608
ZFHX3	16	72816785	73092534	1.27567e-05	0.00539501	6.3859e-06	44	0.00701561
ZNF318	6	43303807	43337181	9.1419e-05	0.0176416	4.58281e-05	64	0.034565

### Sheet: sTable 3.4
sTable 3.4. Gene based association study for atrial fibrillation (mBAT-combo)
Gene	Chr	Start	End	P_mBATcombo	P_mBAT	P_fastBAT	Rank	Padj
ACTL7A	9	111624507	111626035	5.983e-55	2.9915e-55	3.11986e-14	1	1.46733e-50
ACTL7B	9	111616868	111618275	6.98858e-54	3.49429e-54	2.11418e-14	2	8.56975e-50
PITX2	4	111538579	111563279	1.79187e-33	8.95934e-34	8.58558e-27	3	1.46485e-29
FAM206A	9	111696672	111703237	6.18075e-29	2.38758e-22	3.09038e-29	4	3.78957e-25
CTNNAL1	9	111704848	111775874	1.31564e-14	6.6191e-15	9.25482e-12	5	6.45321e-11
KCNN3	1	154669941	154842754	1.9668e-14	9.8156e-15	6.38791e-10	6	8.03929e-11
IKBKAP	9	111629799	111696608	6.41956e-14	5.67943e-09	3.20907e-14	7	2.24914e-10
ABHD10	3	111697722	111712215	1.35299e-13	0.0404797	6.76404e-14	8	4.14776e-10
TAGLN3	3	111717585	111732735	2.83018e-13	0.00163657	1.41512e-13	9	7.71224e-10
TMPRSS7	3	111758464	111800116	2.94224e-12	0.0272473	1.47112e-12	10	7.21584e-09
PYGO2	1	154929501	154934258	1.698e-10	8.49058e-11	1.19976e-06	11	3.78577e-07
FAM13B	5	137273641	137368802	1.02801e-09	5.14006e-10	0.00196321	12	2.101e-06
PKD2L2	5	137225124	137276156	1.3354e-09	6.67703e-10	0.000362937	13	2.51928e-06
WNT8A	5	137419773	137427199	3.32448e-09	1.66229e-09	5.8648e-05	14	5.82378e-06
PBXIP1	1	154916558	154928567	4.1641e-09	2.08554e-09	1.24424e-06	15	6.8083e-06
SHC1	1	154934773	154946959	8.2853e-09	7.02307e-09	1.01007e-08	16	1.26998e-05
KCND3	1	112318453	112531777	1.65027e-08	1.40334e-05	8.25618e-09	17	2.38076e-05
CKS1B	1	154947117	154951725	2.41921e-08	6.83302e-08	1.46979e-08	18	3.29617e-05
MIR4258	1	154948168	154948259	2.41921e-08	6.83302e-08	1.46979e-08	19	3.12269e-05
LENEP	1	154966061	154966791	3.0236e-08	3.45127e-08	2.69023e-08	20	3.70769e-05
PHLDB2	3	111451326	111695364	3.52509e-08	0.248931	1.76255e-08	21	4.1168e-05
FLAD1	1	154955769	154965587	3.70228e-08	5.68575e-08	2.74477e-08	22	4.1272e-05
MYOT	5	137203544	137223540	4.15932e-08	2.07983e-08	0.000262724	23	4.4351e-05
MIR2278	9	97572243	97572339	6.70323e-08	2.42454e-07	3.88925e-08	24	6.84986e-05
PMVK	1	154897207	154909484	8.50856e-08	6.70447e-08	1.1641e-07	25	8.3469e-05
GBF1	10	104005254	104142656	1.1216e-07	4.61475e-05	5.6148e-08	26	0.000105797
PITX3	10	103989945	104001231	1.16991e-07	2.70064e-06	5.97907e-08	27	0.000106267
KCND3-IT1	1	112396383	112399527	1.21907e-07	1.23734e-07	1.20134e-07	28	0.000106777
C9orf3	9	97488950	97849500	1.34165e-07	2.82303e-06	6.87155e-08	29	0.000113462
ELOVL3	10	103986034	103989344	3.30417e-07	2.33216e-06	1.77804e-07	30	0.000270116
SH3PXD2A	10	105353783	105615164	4.47831e-07	2.39049e-07	3.53697e-06	31	0.000354292
ZFHX3	16	72816785	73092534	7.99683e-07	4.04603e-07	3.39766e-05	32	0.000612882
ZBTB7B	1	154975105	154991001	1.79916e-06	1.62389e-05	9.52336e-07	33	0.0013371
MIR6081	9	97827631	97827728	2.33284e-06	1.16688e-06	0.00294384	34	0.00168273
MIR27B	9	97847726	97847823	3.08613e-06	1.54503e-06	0.00121553	35	0.0021625
MIR24-1	9	97848302	97848370	3.08733e-06	1.54563e-06	0.00121553	36	0.00210324
MIR3074	9	97848295	97848376	3.08733e-06	1.54563e-06	0.00121553	37	0.0020464
MIR23B	9	97847489	97847586	3.09523e-06	1.54959e-06	0.00121553	38	0.00199765
NEURL1	10	105253734	105352309	6.35823e-06	3.18029e-06	0.00857648	39	0.00399835
PRRX1	1	170633312	170708541	6.41275e-06	9.17664e-06	4.92838e-06	40	0.00393182
METTL11B	1	170115187	170136923	6.76757e-06	3.47607e-06	0.000127451	41	0.00404816
NKX2-5	5	172659106	172662315	1.36756e-05	1.44628e-05	1.29696e-05	42	0.00798557
SH3PXD2A-AS1	10	105506536	105515167	1.68041e-05	0.00116602	8.46305e-06	43	0.0095842
TNFSF12	17	7452374	7461207	1.79073e-05	0.000264723	9.26709e-06	44	0.00998128
DCST2	1	154991002	155006257	1.93437e-05	1.79305e-05	2.09988e-05	45	0.0105423
TNFSF12-TNFSF13	17	7452374	7464925	2.19766e-05	0.000310755	1.13911e-05	46	0.0117169
OBFC1	10	105637317	105678045	2.3358e-05	0.000290416	1.21684e-05	47	0.0121884
GORAB	1	170501262	170522974	2.61413e-05	1.32941e-05	0.000777679	48	0.0133566
SNORA67	17	7481272	7481409	2.67312e-05	0.000155077	1.46262e-05	49	0.0133792
SNORD10	17	7480128	7480276	2.68012e-05	0.000148949	1.47254e-05	50	0.013146
SNORA48	17	7478030	7478165	2.77816e-05	0.000147471	1.53353e-05	51	0.0133597
SENP3	17	7465308	7475287	2.82521e-05	0.000328663	1.47605e-05	52	0.0133247
SENP3-EIF4A1	17	7465308	7482324	3.40475e-05	0.000341921	1.79158e-05	53	0.015755
TNFSF13	17	7461608	7464925	3.65907e-05	0.000612562	1.88586e-05	54	0.0166183
CD68	17	7482804	7485429	3.7884e-05	0.000325787	2.01113e-05	55	0.0168928
FANCC	9	97861335	98079991	4.07809e-05	4.50057e-05	3.72813e-05	56	0.0178598
ADAM15	1	155023747	155035252	4.1454e-05	2.13279e-05	0.000735692	57	0.0178361
EIF4A1	17	7476023	7482324	4.35222e-05	0.000213416	2.42319e-05	58	0.0184031
ORC4	2	148687965	148779173	4.37054e-05	0.000876148	2.24117e-05	59	0.0181674
LOC100505666	1	155017667	155036467	4.92057e-05	2.53641e-05	0.000819696	60	0.0201128
BRD8	5	137475458	137514358	6.4931e-05	6.19343e-05	6.82324e-05	61	0.0261055
CAV1	7	116164838	116201239	9.57317e-05	5.20644e-05	0.000593569	62	0.0378681
CYCSP52	1	157098153	157098463	0.000113226	5.70512e-05	0.00737343	63	0.0440773
DCST1	1	155006281	155023406	0.00011684	6.28912e-05	0.000821696	64	0.0447735
SOX15	17	7491497	7493488	0.000119635	0.00165821	6.20563e-05	65	0.0451392
NME5	5	137450860	137475132	0.000122592	0.000250467	8.11572e-05	66	0.0455541
POLR2A	17	7387697	7417935	0.000129536	0.00161521	6.74736e-05	67	0.047416
TBX5	12	114791734	114846247	0.000138204	0.000685008	7.68546e-05	68	0.0498449
MPDU1	17	7486964	7491527	0.00013948	0.000291731	9.16495e-05	69	0.049576
SMARCAD1	4	95128758	95212443	0.000141755	0.000385285	8.68558e-05	70	0.0496649

### Sheet: sTable 3.5
sTable 3.5. Gene based association study for self reported pulmonary embolism using mBATcombo
Gene	Chr	Start	End	P_mBATcombo	P_mBAT	P_fastBAT	Padj
SURF6	9	136197542	136203047	1.80879e-36	9.04395e-37	9.36051e-10	4.35376e-32
ABO	9	136130562	136150630	1.54356e-32	7.71778e-33	6.95767e-11	1.85767e-28
F5	1	169481191	169555769	1.23207e-30	6.16034e-31	2.06431e-12	9.88531e-27
SLC19A2	1	169433148	169455208	1.84076e-25	9.20379e-26	7.55104e-12	1.10768e-21
OBP2B	9	136080665	136084637	1.82087e-22	9.10436e-23	2.18762e-05	8.76567e-19
F11	4	187187117	187210835	1.80735e-21	9.6231e-18	9.03759e-22	7.25049e-18
KLKB1	4	187148671	187179625	9.21272e-20	4.12126e-17	4.61152e-20	3.16786e-16
SELP	1	169558087	169599377	3.76265e-19	1.88132e-19	3.36901e-08	1.13209e-15
REXO4	9	136271181	136283292	7.00896e-19	3.50448e-19	1.87131e-07	1.87451e-15
F11-AS1	4	187207251	187422212	2.93918e-17	2.92964e-13	1.46966e-17	7.07461e-14
SLC2A6	9	136336215	136344276	1.57442e-15	7.61079e-16	5.41856e-09	3.44512e-12
ADAMTS13	9	136279458	136324525	1.71575e-15	8.57911e-16	2.21323e-08	3.44151e-12
CACFD1	9	136325086	136335909	3.40867e-14	1.7053e-14	1.98822e-08	6.31128e-11
TMEM8C	9	136379707	136390068	4.15905e-12	2.07951e-12	1.881e-06	7.1506e-09
FGG	4	155525285	155533902	5.20227e-12	2.60113e-12	1.00982e-05	8.34791e-09
FGA	4	155504279	155511897	2.07792e-11	1.03896e-11	2.06286e-05	3.12597e-08
SURF4	9	136228324	136244820	3.44797e-11	1.72399e-11	1.57913e-05	4.88192e-08
FGB	4	155484131	155493915	3.90101e-11	2.1095e-11	2.58788e-10	5.21652e-08
CYP4V2	4	187112673	187134617	3.04489e-10	2.42111e-10	4.10164e-10	3.85739e-07
PLRG1	4	155456148	155471585	6.81967e-10	3.59054e-10	6.77532e-09	8.20747e-07
FLJ38576	4	187110185	187112644	8.99194e-10	4.58252e-10	2.38046e-08	1.03065e-06
CCDC181	1	169364113	169396670	1.72159e-09	1.12089e-07	8.67458e-10	1.88358e-06
FAM149A	4	187065994	187093817	6.10728e-09	3.05507e-09	6.51768e-06	6.3914e-06
MED22	9	136207750	136215011	3.5624e-08	1.7868e-08	5.67869e-06	3.57279e-05
RPL7A	9	136215068	136218280	1.88351e-07	1.03389e-07	1.05681e-06	0.000181344
SURF1	9	136218659	136223361	2.2493e-07	1.24661e-07	1.14954e-06	0.000208233
SNORD24	9	136216250	136216325	2.92709e-07	1.54544e-07	2.76184e-06	0.000260945
SNORD36B	9	136216948	136217019	2.92709e-07	1.54544e-07	2.76184e-06	0.000251625
SNORD36A	9	136217310	136217382	2.92936e-07	1.54671e-07	2.76184e-06	0.000243137
SNORD36C	9	136217700	136217767	2.92936e-07	1.54671e-07	2.76184e-06	0.000235032
SURF2	9	136223420	136228041	3.77753e-07	2.2203e-07	1.2649e-06	0.000293307
NME7	1	169101767	169337201	1.57745e-06	1.43388e-06	1.75297e-06	0.00118654
ILF3-AS1	19	10762537	10764548	2.01371e-06	4.95896e-06	1.26337e-06	0.00146879
ILF3	19	10764936	10803095	4.60647e-06	5.33104e-06	4.0553e-06	0.00326111
RALGDS	9	135973106	136024607	6.7945e-06	3.4095e-06	0.000945113	0.00467268
DCHS2	4	155155526	155412930	8.92718e-06	2.26791e-05	5.55736e-06	0.00596881
SLC44A2	19	10713120	10755235	1.24054e-05	2.08525e-05	8.8289e-06	0.00807022
ATP1B1	1	169075946	169101960	1.24995e-05	6.25305e-06	0.0118568	0.00791745
GBGT1	9	136028334	136039332	2.56686e-05	1.79533e-05	4.50124e-05	0.0158421
ADAMTSL2	9	136397285	136440641	4.68764e-05	2.35447e-05	0.00518375	0.0282079
AP1M2	19	10683346	10697991	5.81553e-05	3.52474e-05	0.000166118	0.0341414
BLZF1	1	169337193	169365780	6.58302e-05	0.085144	3.29275e-05	0.037727
CDKN2D	19	10677137	10679655	6.76139e-05	3.40263e-05	0.00524253	0.0378481
OR7E24	19	9361719	9362739	7.37892e-05	3.7016e-05	0.0112486	0.040366

### Sheet: sTable 3.6
sTable 3.6. Gene based association study for blood clot in lung using mBATcombo
Gene	Chr	Start	End	P_mBATcombo	P_mBAT	P_fastBAT	Rank	Padj
SURF6	9	136197542	136203047	4.0811e-35	2.04055e-35	2.99611e-22	1	9.94768e-31
ABO	9	136130562	136150630	3.92237e-34	1.96119e-34	2.76209e-22	2	4.78039e-30
MED22	9	136207750	136215011	1.88619e-21	9.43093e-22	1.3932e-11	3	1.53253e-17
RPL7A	9	136215068	136218280	3.17086e-21	1.58543e-21	1.62918e-11	4	1.93224e-17
F11	4	187187117	187210835	3.72931e-21	2.1991e-10	1.86466e-21	5	1.81804e-17
SNORD24	9	136216250	136216325	3.24324e-20	1.62162e-20	1.0376e-11	6	1.31757e-16
KLKB1	4	187148671	187179625	5.43099e-20	1.49318e-11	2.71549e-20	7	1.89115e-16
SNORD36C	9	136217700	136217767	1.56321e-19	7.81606e-20	1.06887e-11	8	4.76291e-16
SNORD36A	9	136217310	136217382	1.5711e-19	7.85549e-20	1.06887e-11	9	4.25506e-16
SNORD36B	9	136216948	136217019	3.90956e-19	1.95478e-19	1.09849e-11	10	9.52955e-16
SURF1	9	136218659	136223361	7.82077e-19	3.91039e-19	4.55294e-12	11	1.73301e-15
SLC19A2	1	169433148	169455208	4.22316e-18	2.11158e-18	2.88831e-07	12	8.57829e-15
OBP2B	9	136080665	136084637	1.1887e-16	5.9435e-17	2.74225e-09	13	2.22881e-13
C9orf96	9	136243283	136271220	3.02167e-16	1.35583e-16	6.10262e-10	14	5.26094e-13
F11-AS1	4	187207251	187422212	3.02167e-16	1.75595e-07	1.57337e-16	15	4.91021e-13
SURF2	9	136223420	136228041	3.02167e-16	1.65941e-16	3.36325e-11	16	4.60333e-13
FGG	4	155525285	155533902	5.84927e-16	4.41295e-10	3.00438e-16	17	8.38682e-13
FGA	4	155504279	155511897	3.83612e-15	9.74072e-09	1.96806e-15	18	5.19475e-12
SURF4	9	136228324	136244820	3.9775e-15	1.99611e-15	2.38753e-10	19	5.10271e-12
FGB	4	155484131	155493915	8.25682e-14	7.93286e-10	4.13273e-14	20	1.0063e-10
F5	1	169481191	169555769	2.4584e-13	1.22923e-13	2.18773e-08	21	2.8535e-10
REXO4	9	136271181	136283292	4.20979e-13	2.10769e-13	1.55678e-10	22	4.66426e-10
ADAMTS13	9	136279458	136324525	8.43129e-13	4.24964e-13	5.32009e-11	23	8.93533e-10
PLRG1	4	155456148	155471585	2.42161e-12	9.86993e-09	1.21095e-12	24	2.45945e-09
CYP4V2	4	187112673	187134617	2.78137e-12	6.84529e-10	1.3935e-12	25	2.71184e-09
CACFD1	9	136325086	136335909	6.98626e-12	3.49667e-12	3.47869e-09	26	6.54962e-09
CCDC181	1	169364113	169396670	1.41212e-11	7.06064e-12	1.11217e-05	27	1.27483e-08
SLC2A6	9	136336215	136344276	2.95347e-11	1.49169e-11	1.47294e-09	28	2.5711e-08
GBGT1	9	136028334	136039332	5.85551e-11	6.07047e-10	3.07611e-11	29	4.92166e-08
FLJ38576	4	187110185	187112644	6.39662e-11	3.77967e-08	3.20102e-11	30	5.19725e-08
DGKZ	11	46354454	46402104	9.57772e-11	4.78886e-11	8.55388e-05	31	7.53087e-08
ARHGAP1	11	46698624	46722215	3.25171e-10	1.62586e-10	3.57384e-05	32	2.47689e-07
NME7	1	169101767	169337201	3.53056e-10	1.76528e-10	0.000146015	33	2.6078e-07
ATP1B1	1	169075946	169101960	7.6726e-10	3.8381e-10	8.17158e-07	34	5.50058e-07
ZNF408	11	46722316	46727466	1.72362e-09	8.61839e-10	2.67539e-05	35	1.20038e-06
HARBI1	11	46624855	46638777	2.18351e-09	1.09276e-09	1.1855e-06	36	1.47842e-06
F2	11	46740742	46761056	3.33534e-09	1.66781e-09	1.95582e-05	37	2.19727e-06
ATG13	11	46638825	46697568	4.2234e-09	2.11175e-09	9.38572e-05	38	2.70909e-06
SELP	1	169558087	169599377	1.00857e-08	5.15536e-09	2.31093e-07	39	6.30356e-06
TMEM8C	9	136379707	136390068	1.11471e-08	5.66293e-09	3.53182e-07	40	6.79276e-06
ILF3-AS1	19	10762537	10764548	3.60588e-08	0.00077768	1.80298e-08	41	2.14374e-05
SNORD67	11	46783938	46784049	1.56911e-07	7.86048e-08	4.12642e-05	42	9.10644e-05
RALGDS	9	135973106	136024607	1.94191e-07	2.09615e-07	1.80881e-07	43	0.000110079
ILF3	19	10764936	10803095	2.6876e-07	0.00163725	1.34391e-07	44	0.000148887
FAM149A	4	187065994	187093817	3.66955e-07	6.68254e-07	2.5292e-07	45	0.000198767
C11orf49	11	46958239	47185931	6.30319e-07	3.70488e-07	2.11033e-06	46	0.000334001
AMBRA1	11	46417961	46615619	7.41797e-07	3.8041e-07	1.48339e-05	47	0.000384709
SLC44A2	19	10713120	10755235	7.5399e-07	0.00154857	3.77087e-07	48	0.000382886
CREB3L1	11	46299188	46342972	1.28242e-06	6.41599e-07	0.00105937	49	0.000637939
TSPAN15	10	71211225	71267423	1.3135e-06	1.55378e-06	1.13758e-06	50	0.000640331
LRP4-AS1	11	46867961	46895967	1.3397e-06	6.76513e-07	6.80042e-05	51	0.000640298
AP1M2	19	10683346	10697991	1.82653e-06	0.00481379	9.13436e-07	52	0.000856186
ACP2	11	47260852	47270457	2.02371e-06	1.01271e-06	0.00120313	53	0.000930716
MIR4688	11	46397951	46398034	3.26677e-06	1.65967e-06	0.000103117	54	0.00147458
MIR5582	11	46774674	46774742	3.57125e-06	1.8222e-06	8.89587e-05	55	0.00158271
TRIM64C	11	49075265	49080664	1.43522e-05	7.25394e-06	0.000668826	56	0.00624705
TRIM49B	11	49053151	49059529	2.64098e-05	1.32672e-05	0.00281207	57	0.0112937
PACSIN3	11	47199072	47208010	2.66361e-05	1.34869e-05	0.00106386	58	0.0111941
LRP4	11	46878267	46940173	3.01448e-05	3.90354e-05	2.45528e-05	59	0.0124539
CELF1	11	47487488	47574792	3.57497e-05	1.79227e-05	0.00669594	60	0.0145233
ARFGAP2	11	47185848	47198676	3.86923e-05	2.00301e-05	0.000566581	61	0.0154611
DCHS2	4	155155526	155412930	3.98407e-05	0.064207	1.99265e-05	62	0.0156632
TACR2	10	71163957	71176674	5.31526e-05	8.63031e-05	3.84018e-05	63	0.020565
GKAP1	9	86354335	86432752	5.52361e-05	0.0411917	2.76365e-05	64	0.0210372
PTPRJ	11	48002109	48192394	6.96675e-05	3.48871e-05	0.0227682	65	0.0261253
NR1H3	11	47269850	47290584	7.23671e-05	3.65182e-05	0.00394822	66	0.0267265
CDKN2D	19	10677137	10679655	7.52089e-05	0.00872831	3.77671e-05	67	0.0273614
KIF27	9	86451614	86536380	8.5746e-05	0.00149118	4.41421e-05	68	0.0307362
LINC00970	1	168873142	169056243	9.46903e-05	5.4213e-05	0.000373733	69	0.0334504

### Sheet: sTable 3.7
sTable 3.7. Gene based association study for cardiac arrhytmias in using mBATcombo
Gene	Chr	Start	End	P_mBATcombo	P_mBAT	P_fastBAT	rank	Padj
PITX2	4	111538579	111563279	4.43913e-43	2.21957e-43	3.06085e-35	1	1.0685e-38
CAV1	7	116164838	116201239	6.14748e-17	3.07374e-17	1.10986e-10	2	7.39849e-13
SH3PXD2A	10	105353783	105615164	9.91921e-17	4.9596e-17	1.40249e-09	3	7.95851e-13
KCNN3	1	154669941	154842754	3.02167e-16	1.23802e-16	1.76864e-10	4	1.81829e-12
NEURL1	10	105253734	105352309	7.80491e-14	3.90166e-14	0.00212992	5	3.75728e-10
CAV2	7	116139654	116148595	1.40566e-13	7.03053e-14	9.46689e-11	6	5.63904e-10
SHC1	1	154934773	154946959	1.1631e-12	6.00532e-13	1.84297e-11	7	3.9994e-09
ZFHX3	16	72816785	73092534	1.36694e-12	6.83448e-13	6.71212e-08	8	4.11278e-09
TBX5	12	114791734	114846247	2.84202e-11	6.68684e-11	1.80448e-11	18	3.80041e-08
MIR4258	1	154948168	154948259	2.25836e-11	1.48459e-11	4.71665e-11	12	4.52989e-08
PYGO2	1	154929501	154934258	1.75007e-11	8.76296e-12	6.08509e-09	9	4.68046e-08
FLAD1	1	154955769	154965587	2.6598e-11	1.53736e-11	9.85498e-11	13	4.92472e-08
CKS1B	1	154947117	154951725	2.25836e-11	1.48459e-11	4.71665e-11	11	4.9417e-08
TBX5-AS1	12	114845999	114850637	2.24605e-11	1.12907e-11	2.10043e-09	10	5.40624e-08
LENEP	1	154966061	154966791	3.66046e-11	2.25663e-11	9.68614e-11	15	5.87382e-08
PBXIP1	1	154916558	154928567	3.52032e-11	1.76257e-11	1.28998e-08	14	6.05244e-08
WNT8A	5	137419773	137427199	4.88058e-11	2.44029e-11	0.0014214	16	7.34222e-08
FAM13B	5	137273641	137368802	5.69401e-11	2.84701e-11	6.46922e-05	17	8.06205e-08
PKD2L2	5	137225124	137276156	2.67567e-10	1.33784e-10	0.000121656	19	3.38965e-07
SCN5A	3	38589552	38691164	3.09243e-10	1.54623e-10	1.43182e-05	20	3.72174e-07
OBFC1	10	105637317	105678045	5.35099e-10	9.61205e-10	3.70746e-10	23	5.59993e-07
SH3PXD2A-AS1	10	105506536	105515167	9.25868e-10	5.50951e-10	2.8978e-09	22	1.01298e-06
MYOT	5	137203544	137223540	1.08786e-09	5.43934e-10	0.000121656	21	1.24689e-06
PMVK	1	154897207	154909484	4.59278e-09	8.80588e-08	2.35788e-09	43	2.57089e-06
MIR2278	9	97572243	97572339	3.30092e-09	4.61366e-09	2.56974e-09	29	2.73976e-06
ADAM15	1	155023747	155035252	2.7651e-09	1.38262e-09	2.6049e-05	24	2.77316e-06
ZBTB7B	1	154975105	154991001	4.46614e-09	8.28427e-09	3.05714e-09	31	3.46774e-06
DCST1	1	155006281	155023406	5.01228e-09	2.50638e-09	2.66376e-05	25	4.82582e-06
DCST2	1	154991002	155006257	5.43543e-09	2.78896e-09	1.06388e-07	27	4.84559e-06
LOC100505666	1	155017667	155036467	5.69197e-09	2.84629e-09	2.66376e-05	28	4.89306e-06
CDC23	5	137523336	137549032	5.39315e-09	2.6966e-09	0.000274561	26	4.99281e-06
C9orf3	9	97488950	97849500	8.68104e-09	1.01622e-08	7.57672e-09	32	6.52977e-06
KIF20A	5	137514416	137523404	1.44961e-08	7.24865e-09	8.86373e-05	30	1.16307e-05
EFNA4	1	155036212	155042029	2.27109e-08	1.1356e-08	0.000224455	33	1.65652e-05
PITX3	10	103989945	104001231	2.93013e-08	2.90013e-08	2.96076e-08	36	1.95912e-05
PRRX1	1	170633312	170708541	2.89012e-08	2.81969e-08	2.96416e-08	35	1.98758e-05
GBF1	10	104005254	104142656	4.87363e-08	6.2426e-07	2.5358e-08	49	2.39405e-05
MIR6081	9	97827631	97827728	5.00502e-08	2.50257e-08	0.00101569	34	3.54326e-05
ELOVL3	10	103986034	103989344	7.48502e-08	1.2157e-07	5.40707e-08	45	4.00365e-05
WIPF1	2	175424301	175547627	6.54035e-08	3.86449e-08	2.12639e-07	39	4.03657e-05
MIR27B	9	97847726	97847823	7.00293e-08	3.50184e-08	0.00033142	38	4.4358e-05
MIR23B	9	97847489	97847586	6.99294e-08	3.49684e-08	0.00033142	37	4.54919e-05
MIR3074	9	97848295	97848376	7.79442e-08	3.89767e-08	0.00033142	41	4.57589e-05
MIR24-1	9	97848302	97848370	7.79442e-08	3.89767e-08	0.00033142	40	4.69029e-05
SLK	10	105727469	105787342	1.30765e-07	6.53973e-08	0.000292806	42	7.49408e-05
MIR874	5	136983260	136983338	1.78137e-07	8.90736e-08	0.0015515	44	9.7449e-05
MYOG	1	203052256	203055166	5.43779e-07	4.61065e-07	6.62658e-07	47	0.000278484
USP18	22	18632757	18660162	1.12919e-06	9.1248e-05	5.68108e-07	91	0.000298677
FANCC	9	97861335	98079991	6.72099e-07	3.56902e-07	5.75159e-06	46	0.000351683
PPFIA4	1	203020310	203047864	1.06448e-06	7.77568e-06	5.7135e-07	63	0.000406699
GORAB	1	170501262	170522974	8.54469e-07	4.73996e-07	4.33066e-06	48	0.000428481
BRD8	5	137475458	137514358	1.61234e-06	8.06584e-07	0.00157764	50	0.00077618
MIR6835	6	34208449	34208513	1.69147e-06	8.46029e-07	0.00244525	51	0.000798308
KLHL3	5	136953188	137071779	2.09094e-06	1.04625e-06	0.00140735	52	0.000967864
NOXO1	16	2028917	2031550	2.78166e-05	0.0106448	1.39265e-05	659	0.001016
GFER	16	2034149	2037750	2.62746e-05	0.00798144	1.31589e-05	565	0.00111934
TMEM183B	1	202976535	202992668	2.66825e-06	3.10264e-06	2.34055e-06	56	0.00114687
SYNGR3	16	2039945	2044276	2.62034e-05	0.007673	1.31241e-05	547	0.00115305
TMEM183A	1	202976533	202993197	2.66825e-06	3.10264e-06	2.34055e-06	55	0.00116772
ZNF598	16	2047652	2059822	1.80791e-05	0.00348322	9.06308e-06	357	0.00121895
MIR4432	2	60614496	60614580	8.42897e-06	0.000442149	4.25504e-06	141	0.0014389
SP9	2	175199820	175202268	3.2464e-06	1.66312e-06	6.76166e-05	53	0.00147436
SCN10A	3	38738836	38835501	7.02591e-06	0.000171411	3.58645e-06	109	0.0015515
CIR1	2	175212877	175260443	3.58894e-06	1.86654e-06	4.64755e-05	54	0.00159974
PHLDB2	3	111451326	111695364	1.14341e-05	0.00041373	5.79714e-06	138	0.00199434
SEPT14	7	55861236	55930482	1.81181e-05	0.00113442	9.13197e-06	215	0.00202838
SMAD7	18	46446222	46477081	1.07267e-05	0.000334565	5.45075e-06	127	0.00203301
C6orf1	6	34214156	34216885	6.45635e-06	3.23108e-06	0.00359403	57	0.00272639
GPR155	2	175296299	175351816	8.41915e-06	1.01467e-05	7.19425e-06	65	0.00311768
LOC100506747	1	202955579	202976393	1.09105e-05	4.49045e-05	6.20963e-06	80	0.0032827
NFKB2	10	104153866	104162286	8.47654e-06	4.27837e-06	0.00045221	58	0.00351776
CDC25C	5	137620953	137674044	8.74533e-06	4.39589e-06	0.000827736	59	0.0035678
TBL3	16	2022063	2028751	3.34612e-05	0.00107143	1.6996e-05	210	0.00383529
LINC01305	2	175190754	175195370	1.04709e-05	5.34277e-06	0.000260657	60	0.00420058
RNF151	16	2016874	2018976	3.7761e-05	0.00108144	1.9216e-05	211	0.00430762
SNORA78	16	2015184	2015311	3.83211e-05	0.000870854	1.95916e-05	198	0.00465853
SNORA64	16	2012973	2013107	3.83211e-05	0.000870854	1.95916e-05	197	0.00468218
SNORA10	16	2012334	2012467	3.83211e-05	0.000870854	1.95916e-05	196	0.00470607
WDR1	4	10075962	10118573	1.44901e-05	2.52798e-05	1.01556e-05	74	0.0047132
SNHG9	16	2014996	2015505	3.83211e-05	0.000870854	1.95916e-05	195	0.0047302
RPS2	16	2012061	2014827	3.83211e-05	0.000870854	1.95916e-05	194	0.00475458
GFRA3	5	137588068	137610253	1.21243e-05	6.06682e-06	0.0078506	61	0.00478413
HMGA1	6	34204576	34214008	1.25889e-05	6.31007e-06	0.00254753	62	0.00488734
DYM	18	46570171	46987079	1.69352e-05	8.46817e-06	0.123812	64	0.00636922
TUBA8	22	18593452	18614498	4.61353e-05	0.000685352	2.38711e-05	170	0.00653222
CAMK2N2	3	183977002	183979251	4.59161e-05	0.00065398	2.37933e-05	168	0.00657857
NDUFB10	16	2009516	2011976	5.49111e-05	0.000852216	2.83695e-05	190	0.00695637
ZNF713	7	55980330	56008433	0.0001053	0.00286195	5.36367e-05	321	0.00789586
ALG3	3	183960116	183967313	0.000125271	0.00378873	6.36883e-05	369	0.00817147
ENPEP	4	111397228	111484493	2.31459e-05	1.17762e-05	0.000670465	67	0.00831525
ECE2	3	183967444	184010819	5.9361e-05	0.000680738	3.10336e-05	169	0.00845455
AKAP6	14	32798478	33302268	2.34425e-05	1.17347e-05	0.0101908	66	0.00854941
CALHM2	10	105206542	105212162	2.66015e-05	1.33072e-05	0.0273561	68	0.00941615
RPL3L	16	1994579	2004679	9.15101e-05	0.00118271	4.75964e-05	226	0.00974623
VWA5B2	3	183948316	183960117	0.000113829	0.00202449	5.85611e-05	278	0.00985563
C2orf69	2	200775978	200792996	3.20609e-05	3.10544e-05	3.31348e-05	77	0.0100222
TYW5	2	200793633	200820459	3.33557e-05	2.9282e-05	3.87461e-05	76	0.0105641
SPATS2L	2	201170603	201346986	0.000117095	0.00187898	6.04304e-05	266	0.0105958
CALHM3	10	105232560	105238997	3.0832e-05	1.54238e-05	0.0303713	69	0.0107555
SCRN3	2	175260456	175294303	3.72539e-05	5.16162e-05	2.91444e-05	81	0.0110704
MIR3138	4	10080234	10080316	3.36888e-05	2.09816e-05	8.54254e-05	73	0.0111081
NUDT3	6	34254972	34360457	3.23451e-05	1.62123e-05	0.00660115	70	0.0111221
NOSTRIN	2	169643048	169721849	0.000286937	0.00849236	0.000145933	582	0.011867
METTL11B	1	170115187	170136923	0.000231619	0.00573739	0.000118195	462	0.0120672
TTN	2	179390716	179672150	3.66093e-05	1.84126e-05	0.00312143	71	0.0124111
CEMIP	15	81071711	81243999	0.00225524	0.12749	0.00113715	4280	0.0126831
CASQ2	1	116242625	116311426	6.11222e-05	0.000214723	3.56326e-05	112	0.0131358
TMEM40	3	12775028	12810956	0.000116445	0.00105902	6.16096e-05	207	0.0135402
FKBP9P1	7	55748766	55772260	4.06591e-05	2.0383e-05	0.00775225	72	0.0135926
MSRB1	16	1988233	1993294	0.000130679	0.00123401	6.89924e-05	230	0.0136758
E4F1	16	2273488	2285743	0.000772606	0.0241049	0.000392583	1245	0.014937
PLCXD2	3	111393522	111565294	0.000144168	0.00121616	7.66256e-05	228	0.0152198
PSMD2	3	184016885	184026842	0.000103259	0.000613179	5.63762e-05	162	0.0153422
C2orf47	2	200820039	200828847	5.08749e-05	3.25235e-05	0.000116753	78	0.0156995
CASKIN1	16	2227183	2246465	0.00063891	0.0160777	0.000325926	910	0.0168995
FAM83A-AS1	8	124213411	124214983	9.13393e-05	0.000342554	5.2695e-05	130	0.0169118
FAM83A	8	124191286	124222319	9.13393e-05	0.000342554	5.2695e-05	129	0.0170429
CFL2	14	35179587	35184029	5.53665e-05	2.77063e-05	0.0330942	75	0.017769
DSTN	20	17550598	17588652	0.0014452	0.0440117	0.000734589	1925	0.0180706
ECI1	16	2289872	2301602	0.000888712	0.0219183	0.000453537	1160	0.0184408
MIR4663	8	124228027	124228103	0.000173583	0.0011617	9.37996e-05	221	0.0189056
MIR1224	3	183959192	183959277	0.000323603	0.00463823	0.000167649	409	0.0190443
KCND3	1	112318453	112531777	0.00179098	0.0537911	0.000910511	2241	0.0192365
PPM1D	17	58677543	58743640	7.11401e-05	8.60506e-05	6.06338e-05	89	0.0192398
PSD	10	104162373	104179691	6.46648e-05	3.42279e-05	0.00058386	79	0.0197023
XPO1	2	61705068	61765418	0.000216043	0.00156608	0.000116024	251	0.0207177
C1orf61	1	156374054	156399184	0.000358614	0.0047779	0.000186298	414	0.0208499
H6PD	1	9294862	9331394	0.000996677	0.0202923	0.000510869	1091	0.021989
RRBP1	20	17594322	17662928	0.00427426	0.141841	0.0021677	4640	0.0221727
DNASE1L2	16	2286467	2288712	0.000785075	0.0145893	0.000403384	852	0.0221793
PGP	16	2261602	2264822	0.000752728	0.0134789	0.000387169	804	0.022535
RNPS1	16	2303116	2318413	0.000896417	0.0166769	0.000460576	935	0.0230767
KDM3A	2	86668270	86719839	9.60104e-05	0.000112059	8.39827e-05	97	0.0238244
LOC101929723	2	42158738	42160863	0.000431369	0.00519578	0.000225025	428	0.0242595
CAND2	3	12838170	12876313	0.000233452	0.000992931	0.000132276	203	0.0276807
BEND7	10	13480483	13544976	0.00161171	0.0283007	0.000829414	1396	0.0277893
SPC25	2	169727400	169746944	0.000431788	0.00363585	0.000229522	365	0.0284743
GJB7	6	87992696	88038996	0.000498663	0.00495124	0.000262552	419	0.0286463
OLR1	12	10310898	10324790	0.000361595	0.00245729	0.000195156	302	0.0288198
BMP2	20	6748744	6760910	0.000100121	5.79134e-05	0.000369187	82	0.0293892
TBC1D31	8	124084919	124164392	0.000169536	0.000387795	0.000108481	136	0.0300054
C2orf91	2	42162507	42180943	0.000685037	0.00763512	0.000358603	542	0.0304222
ZHX1-C8orf76	8	124238428	124286727	0.000105387	6.48187e-05	0.000281681	83	0.0305622
HSPD1	2	198351307	198364998	0.000125122	0.000116929	0.00013455	98	0.0307315
FBN2	5	127593600	127873735	0.000659299	0.0068884	0.000346216	510	0.0311163
BRICD5	16	2259253	2261069	0.000848629	0.0105671	0.000442059	655	0.0311855
CERS6-AS1	2	169628460	169642939	0.00097935	0.0119857	0.000510524	738	0.0319417
HSPE1	2	198364720	198368187	0.000131815	0.000117179	0.00015063	99	0.0320484
MLST8	16	2255177	2259418	0.000854908	0.00998293	0.00044657	642	0.0320524
ADAP1	7	937536	995043	0.00224167	0.0363866	0.00115632	1671	0.0322902
RBM24	6	17281808	17294099	0.000117491	7.86643e-05	0.000232003	87	0.0325058
TNFSF12-TNFSF13	17	7452374	7464925	0.00261224	0.0440932	0.00134575	1927	0.0326293
HSPE1-MOB4	2	198364720	198418423	0.000145977	0.000141604	0.00015063	105	0.0334635
MOB4	2	198380294	198418423	0.000145327	0.000139758	0.000151358	104	0.0336348
ESR2	14	64693429	64805268	0.000130268	8.92107e-05	0.000241338	90	0.0348395
FAM129A	1	184760158	184943718	0.00240523	0.0340216	0.00124653	1599	0.0362063
METTL18	1	169761669	169764061	0.0024157	0.0329328	0.00125368	1559	0.0372969
FITM2	20	42935196	42939889	0.00208305	0.025956	0.00108497	1324	0.0378693
TNFSF13	17	7461608	7464925	0.00302188	0.0434062	0.00156512	1905	0.038182
ATP1B1	1	169075946	169101960	0.000234026	0.00049838	0.000152915	147	0.0383198
CNOT6	5	179921416	180005353	0.00557857	0.0985856	0.00286804	3494	0.0384305
ELTD1	1	79355448	79472495	0.0033924	0.0499077	0.00175542	2120	0.0385165
SLC25A38	3	39424814	39438819	0.0010173	0.00984322	0.00053636	635	0.0385613
SMIM8	6	88032305	88052046	0.000725819	0.0056178	0.00038797	452	0.0386515
NAV2	11	19372270	20143147	0.000546166	0.00320807	0.000298491	340	0.0386653
CHMP3	2	86730552	86790620	0.000138864	7.6621e-05	0.000739988	86	0.0388658
COQ10B	2	198318230	198339851	0.00015718	0.000108356	0.000286089	95	0.0398244
NME5	5	137450860	137475132	0.000153422	8.07219e-05	0.00154393	88	0.0419644
TAGLN3	3	111717585	111732735	0.000146976	7.56457e-05	0.0025762	84	0.0421156
TES	7	115850546	115898837	0.000163284	9.53164e-05	0.000569068	93	0.0422607
SENP3	17	7465308	7475287	0.00257825	0.0300223	0.00134681	1468	0.0422742
FBXO32	8	124510126	124553493	0.000150262	7.60244e-05	0.00639405	85	0.0425507
C9orf41	9	77597872	77643310	0.00289189	0.0349734	0.00150807	1625	0.0428356
SENP3-EIF4A1	17	7465308	7482324	0.00271111	0.0314766	0.00141638	1507	0.0433022
EIF4A1	17	7476023	7482324	0.00270584	0.0307145	0.00141508	1481	0.0439768
GABARAPL1	12	10365488	10375724	0.000376969	0.00105817	0.000229334	206	0.0440468
CPN2	3	194060493	194072057	0.010833	0.191261	0.00555602	5881	0.0443378
MIR9-1	1	156390132	156390221	0.000244861	0.000350614	0.00018812	132	0.04465
SNORA6	3	39449881	39450030	0.00116792	0.0095631	0.000621926	626	0.0449071
PLSCR5	3	146303624	146324003	0.00390033	0.0486104	0.00203109	2087	0.0449837
TRAF7	16	2205798	2228130	0.000875747	0.00597782	0.000472479	467	0.0451375
ADC	1	33546713	33585995	0.00075637	0.00454505	0.000412507	403	0.0451757
POLR2A	17	7387697	7417935	0.00308245	0.0336562	0.00161494	1591	0.0466339
RPSA	3	39448203	39454032	0.00122461	0.00955158	0.000654233	625	0.0471622
MEF2D	1	156433512	156470634	0.000923532	0.00599096	0.000500326	469	0.0473975
SUMF2	7	56131916	56148365	0.00179709	0.0160196	0.000951901	908	0.0476387
SNORA62	3	39452544	39452698	0.00122256	0.00929526	0.0006543	616	0.0477711
TRIM62	1	33611002	33647671	0.00781074	0.112476	0.00404037	3883	0.0484173
ANKRD44-IT1	2	198115581	198167243	0.000186343	9.41688e-05	0.00879452	92	0.048753
RPEL1	10	105005643	105007773	0.000191723	9.72339e-05	0.00678951	94	0.0490933
LRRC10	12	70002344	70004942	0.0176197	0.29695	0.00900137	8547	0.0496205
PGPEP1L	15	99511458	99551024	0.0205908	0.353933	0.0104736	9953	0.0497961

### Sheet: sTable 3.8
sTable 3.8. Gene based association study for blood clot in leg using mBATcombo
Gene	Chr	Start	End	P_mBATcombo	P_mBAT	P_fastBAT	Rank	Padj
SLC19A2	1	169433148	169455208	1.26083e-160	6.30414e-161	2.29162e-43	1	3.07327e-156
F5	1	169481191	169555769	1.2093e-130	6.04649e-131	5.77359e-42	2	1.47383e-126
NME7	1	169101767	169337201	1.33438e-113	6.67189e-114	1.20068e-27	3	1.08418e-109
ATP1B1	1	169075946	169101960	2.45336e-109	1.22668e-109	5.27639e-44	4	1.49502e-105
CCDC181	1	169364113	169396670	4.72081e-105	2.36041e-105	6.46393e-31	5	2.30139e-101
LINC00970	1	168873142	169056243	2.85332e-75	1.42666e-75	3.4243e-29	6	1.15916e-71
ABO	9	136130562	136150630	9.46314e-71	4.73157e-71	3.31916e-45	7	3.2952e-67
SELP	1	169558087	169599377	8.41879e-70	4.20939e-70	8.23395e-28	8	2.5651e-66
SURF6	9	136197542	136203047	7.31303e-66	3.65652e-66	2.77541e-43	9	1.98061e-62
MED22	9	136207750	136215011	4.63591e-53	2.31795e-53	1.65744e-25	10	1.13e-49
SURF1	9	136218659	136223361	6.16733e-52	3.08366e-52	1.43416e-26	11	1.36662e-48
SNORD36A	9	136217310	136217382	1.66917e-51	8.34583e-52	4.19692e-25	12	3.3905e-48
SNORD36C	9	136217700	136217767	1.69177e-51	8.45886e-52	4.19692e-25	13	3.17207e-48
SNORD36B	9	136216948	136217019	3.74765e-51	1.87383e-51	4.13361e-25	14	6.52493e-48
RPL7A	9	136215068	136218280	5.45793e-51	2.72897e-51	1.38285e-24	15	8.86914e-48
SNORD24	9	136216250	136216325	9.21265e-51	4.60632e-51	2.10772e-25	16	1.40349e-47
SURF2	9	136223420	136228041	8.0881e-48	4.04405e-48	5.03285e-25	17	1.15969e-44
BLZF1	1	169337193	169365780	2.32309e-45	1.16155e-45	2.9293e-19	18	3.14585e-42
OBP2B	9	136080665	136084637	4.06528e-44	2.03264e-44	1.6941e-20	19	5.21533e-41
SURF4	9	136228324	136244820	3.2443e-43	1.62215e-43	2.53108e-23	20	3.95399e-40
C9orf96	9	136243283	136271220	6.64483e-40	3.32242e-40	8.5219e-22	21	7.71275e-37
ADAMTS13	9	136279458	136324525	1.16148e-36	5.80739e-37	7.56202e-24	22	1.28687e-33
REXO4	9	136271181	136283292	6.68975e-35	3.34487e-35	4.34933e-23	23	7.08968e-32
CACFD1	9	136325086	136335909	8.83996e-33	4.41998e-33	4.96859e-20	24	8.97808e-30
F11	4	187187117	187210835	8.99657e-31	1.07567e-22	4.49829e-31	25	8.77166e-28
SLC2A6	9	136336215	136344276	1.10853e-29	5.54266e-30	2.94373e-20	26	1.03925e-26
KLKB1	4	187148671	187179625	1.04724e-27	4.32521e-24	5.23685e-28	27	9.45425e-25
F11-AS1	4	187207251	187422212	1.36568e-21	7.14637e-17	6.82848e-22	28	1.18887e-18
FGA	4	155504279	155511897	3.58989e-20	2.46074e-12	1.79495e-20	29	3.01736e-17
GBGT1	9	136028334	136039332	3.59322e-20	1.79788e-20	2.53916e-17	30	2.91949e-17
FGG	4	155525285	155533902	3.77999e-20	8.4059e-12	1.88999e-20	31	2.97217e-17
TMEM8C	9	136379707	136390068	1.16193e-19	5.81176e-20	1.28699e-16	32	8.85064e-17
CYP4V2	4	187112673	187134617	2.97322e-18	1.54454e-18	3.9632e-17	33	2.19613e-15
ZNF408	11	46722316	46727466	4.06355e-18	2.03178e-18	3.20244e-10	34	2.91321e-15
ARHGAP1	11	46698624	46722215	3.02608e-17	1.51304e-17	5.86634e-10	35	2.10745e-14
FGB	4	155484131	155493915	3.98498e-17	4.0601e-12	1.9925e-17	36	2.69816e-14
RALGDS	9	135973106	136024607	1.15034e-15	5.51598e-16	3.76744e-09	37	7.57825e-13
ATG13	11	46638825	46697568	2.54639e-14	1.26956e-14	5.32112e-08	38	1.63338e-11
PLRG1	4	155456148	155471585	2.57204e-14	1.2667e-11	1.2884e-14	39	1.60752e-11
FLJ38576	4	187110185	187112644	3.406e-14	5.88501e-13	1.75178e-14	40	2.07553e-11
F2	11	46740742	46761056	6.2497e-14	3.1235e-14	7.27195e-10	41	3.71552e-11
C11orf49	11	46958239	47185931	6.65257e-13	3.32793e-13	8.01484e-10	42	3.86087e-10
ACP2	11	47260852	47270457	6.63932e-12	3.31964e-12	3.85488e-06	43	3.76357e-09
NR1H3	11	47269850	47290584	6.9578e-12	3.4789e-12	6.27813e-06	44	3.85446e-09
ADAMTSL2	9	136397285	136440641	7.61779e-12	3.84296e-12	4.29619e-10	45	4.1263e-09
HARBI1	11	46624855	46638777	8.53397e-12	4.26842e-12	1.23709e-08	46	4.52208e-09
MIR4688	11	46397951	46398034	3.68019e-11	1.84052e-11	7.87196e-08	47	1.90861e-08
DGKZ	11	46354454	46402104	1.19096e-10	5.95516e-11	1.03642e-06	48	6.04784e-08
AMBRA1	11	46417961	46615619	7.6026e-10	4.18583e-10	4.13795e-09	49	3.78191e-07
FAM149A	4	187065994	187093817	1.58909e-09	3.7209e-09	1.01027e-09	50	7.74681e-07
CREB3L1	11	46299188	46342972	3.18918e-09	1.59463e-09	5.91805e-05	51	1.52424e-06
MADD	11	47290926	47351582	3.46353e-09	1.73179e-09	0.000129026	52	1.62353e-06
LINC00626	1	168756178	168762126	8.63078e-09	4.3194e-09	4.65091e-06	53	3.96934e-06
TSPAN15	10	71211225	71267423	1.42221e-08	1.21211e-08	1.72042e-08	54	6.4197e-06
DPT	1	168664694	168698442	1.50818e-08	1.15302e-08	2.17953e-08	55	6.68398e-06
SNORD67	11	46783938	46784049	2.70262e-08	2.65549e-08	2.75145e-08	56	1.17636e-05
TACR2	10	71163957	71176674	2.79026e-08	1.41372e-08	1.06111e-06	57	1.1932e-05
MYBPC3	11	47352956	47374253	4.46472e-08	2.23262e-08	0.000191679	58	1.87634e-05
MIR5582	11	46774674	46774742	9.22192e-08	4.79285e-06	4.65575e-08	59	3.8099e-05
LRP4	11	46878267	46940173	2.02608e-07	9.35435e-07	1.13607e-07	60	8.23095e-05
PROCR	20	33759739	33765165	3.95207e-07	0.000121672	1.97925e-07	61	0.000157921
ARFGAP2	11	47185848	47198676	4.38921e-07	2.21064e-07	3.02548e-05	62	0.00017256
DCHS2	4	155155526	155412930	4.96756e-07	9.10312e-07	3.41577e-07	63	0.000192197
EDEM2	20	33703159	33735161	5.4757e-07	0.000353312	2.73997e-07	64	0.000208547
LRP4-AS1	11	46867961	46895967	7.7142e-07	4.67212e-07	2.2111e-06	65	0.000289282
DDB2	11	47236492	47260769	7.7509e-07	3.91178e-07	4.17343e-05	66	0.000286255
PACSIN3	11	47199072	47208010	9.589e-07	4.84802e-07	4.34308e-05	67	0.000348854
MIR6745	11	47201161	47201288	1.32397e-06	6.73243e-07	3.95826e-05	68	0.000474585
PTPRJ	11	48002109	48192394	1.98311e-06	9.92519e-07	0.00101989	69	0.000700555
MYH7B	20	33543637	33590240	2.62035e-06	0.000144009	1.3222e-06	70	0.000912443
GSS	20	33516235	33543601	3.09736e-06	8.18209e-05	1.57856e-06	71	0.00106335
ACSS2	20	33462765	33515769	3.27022e-06	0.000126918	1.65645e-06	72	0.00110711
TRPC4AP	20	33590206	33680618	3.81097e-06	0.00021586	1.92246e-06	73	0.0012725
CKAP5	11	46765083	46867859	4.15281e-06	0.0150668	2.07669e-06	74	0.0013679
CHRM4	11	46406639	46408107	4.85229e-06	3.00791e-05	2.639e-06	75	0.00157699
MDK	11	46402333	46405387	5.22798e-06	2.35582e-05	2.94024e-06	76	0.00167674
XCL1	1	168545710	168551315	6.41003e-06	3.41112e-06	5.30454e-05	77	0.00202915
CELF1	11	47487488	47574792	6.97281e-06	3.48904e-06	0.00461762	78	0.002179
SPI1	11	47376408	47400127	8.5266e-06	4.31748e-06	0.000339755	79	0.00263083
MIR499A	20	33578178	33578300	9.9299e-06	0.000145747	5.14005e-06	80	0.00302552
MIR499B	20	33578202	33578275	9.9299e-06	0.000145747	5.14005e-06	81	0.00298816
NEUROG3	10	71331790	71333210	1.24946e-05	0.00200097	6.26686e-06	82	0.0037141
ZFPM2	8	106331146	106816767	1.53154e-05	0.383346	7.65777e-06	83	0.00449775
SPATA18	4	52917592	52963458	1.54749e-05	0.0137933	7.74181e-06	84	0.00449048
MIR4783	2	128181112	128181194	2.72541e-05	0.00132092	1.37691e-05	85	0.00781551
TNFSF12	17	7452374	7461207	2.83929e-05	0.0220308	1.42056e-05	86	0.00804741
IFI16	1	158979681	159024945	2.89748e-05	0.113117	1.44892e-05	87	0.00811794
SHBG	17	7517381	7536701	3.80493e-05	0.0724948	1.90295e-05	88	0.0105392
PROC	2	128175995	128186822	3.80601e-05	0.000875902	1.94527e-05	89	0.0104238
TNFSF12-TNFSF13	17	7452374	7464925	4.36274e-05	0.0404979	2.18254e-05	90	0.0118158
SAT2	17	7529555	7531194	4.655e-05	0.0403052	2.32884e-05	91	0.0124687
MAP3K2	2	128056244	128100805	5.50352e-05	0.00275731	2.7795e-05	92	0.0145813
TNFSF13	17	7461608	7464925	6.02777e-05	0.0180255	3.01893e-05	93	0.0157986
GGT7	20	33432522	33460661	6.3103e-05	0.000884424	3.27187e-05	94	0.0163631
ILF3-AS1	19	10762537	10764548	6.74251e-05	0.00448349	3.39679e-05	95	0.0172999
SGCB	4	52886860	52904485	8.39996e-05	0.0197282	4.20893e-05	96	0.021328
SH2B3	12	111843751	111889427	9.83298e-05	0.0101249	4.94047e-05	97	0.0247092
SENP3	17	7465308	7475287	0.00012327	0.0587584	6.16991e-05	98	0.0306603
SELE	1	169691780	169703220	0.00012376	8.20401e-05	0.00025182	99	0.0304712
NAA25	12	112464492	112546635	0.000135295	0.000102079	0.000200555	100	0.0329782
CEBPG	19	33864574	33873592	0.000141836	0.157828	7.0947e-05	101	0.0342302
SENP3-EIF4A1	17	7465308	7482324	0.000143749	0.0510616	7.19749e-05	102	0.0343518
HMGB3P1	20	33421377	33422265	0.000144214	0.019514	7.23741e-05	103	0.0341283
AIM2	1	159032274	159046647	0.000150819	0.0399581	7.55515e-05	104	0.0353482
MIR8072	12	123849310	123849390	0.000164598	0.00124631	8.81176e-05	105	0.0382103
MMP24	20	33814538	33864804	0.000170275	0.00709553	8.61712e-05	106	0.0391552
LOC100507091	12	123565930	123569291	0.0001765	0.00643856	8.94761e-05	107	0.0402074
SLC39A13	11	47430045	47438051	0.000182034	9.17456e-05	0.0114552	108	0.0410841
FAM180B	11	47608229	47610746	0.000186436	9.56253e-05	0.0037025	109	0.0416915
ERCC3	2	128014865	128051752	0.000197092	0.0376457	9.88036e-05	110	0.0436738
ILF3	19	10764936	10803095	0.000200153	0.0345105	0.000100367	111	0.0439525
NCOA6	20	33302577	33413433	0.000208249	0.0083614	0.000105437	112	0.045322
SETD8	12	123868703	123893900	0.000211755	0.000464553	0.000137132	113	0.0456772
A4GALT	22	43088126	43116876	0.000217944	0.00254914	0.000113838	114	0.0465999
EIF4A1	17	7476023	7482324	0.000232764	0.0225376	0.000116985	115	0.0493358

### Sheet: sTable 3.9
sTable 3.9. Gene based association study for self reported deep venous thrombosis using mBATcombo
Gene	Chr	Start	End	P_mBATcombo	P_mBAT	P_fastBAT	Padj
F5	1	169481191	169555769	4.296e-169	2.148e-169	4.59696e-63	1.03405e-164
SLC19A2	1	169433148	169455208	5.40611e-150	2.70305e-150	1.26618e-60	6.50625e-146
SELP	1	169558087	169599377	8.63866e-109	4.31933e-109	5.6864e-49	6.93108e-105
ABO	9	136130562	136150630	2.2895e-61	1.14475e-61	2.79331e-21	1.37771e-57
SURF6	9	136197542	136203047	5.60339e-58	2.8017e-58	7.17592e-18	2.69747e-54
CCDC181	1	169364113	169396670	3.4324e-46	1.33342e-38	1.7162e-46	1.37696e-42
OBP2B	9	136080665	136084637	5.06312e-46	2.53156e-46	3.27756e-10	1.74099e-42
ATP1B1	1	169075946	169101960	6.56745e-44	3.28373e-44	3.33174e-11	1.97598e-40
NME7	1	169101767	169337201	1.39468e-43	6.97342e-44	2.67956e-30	3.72999e-40
REXO4	9	136271181	136283292	4.38669e-31	2.19335e-31	1.50605e-07	1.05588e-27
SLC2A6	9	136336215	136344276	8.7175e-30	4.35875e-30	2.99221e-13	1.90755e-26
ADAMTS13	9	136279458	136324525	5.3983e-29	2.69915e-29	1.8411e-10	1.08281e-25
CACFD1	9	136325086	136335909	1.9209e-27	9.60451e-28	3.45912e-12	3.55662e-24
F11	4	187187117	187210835	3.79123e-24	2.11615e-21	1.89731e-24	6.51821e-21
BLZF1	1	169337193	169365780	4.24669e-23	3.01679e-09	2.12335e-23	6.81452e-20
TMEM8C	9	136379707	136390068	9.86006e-23	4.93003e-23	2.29399e-11	1.48332e-19
KLKB1	4	187148671	187179625	4.50087e-22	1.99099e-19	2.25298e-22	6.3727e-19
F11-AS1	4	187207251	187422212	3.40514e-19	1.60114e-17	1.72087e-19	4.55343e-16
FGB	4	155484131	155493915	6.61356e-17	3.30682e-17	2.69318e-12	8.37834e-14
FGG	4	155525285	155533902	3.02167e-16	1.65389e-16	1.39819e-08	3.63658e-13
FGA	4	155504279	155511897	1.29172e-15	6.73939e-16	3.44839e-08	1.48056e-12
LINC00970	1	168873142	169056243	1.4331e-15	6.96256e-16	1.61395e-07	1.56794e-12
SURF4	9	136228324	136244820	1.2883e-14	6.45528e-15	2.26968e-06	1.34823e-11
CYP4V2	4	187112673	187134617	1.07794e-13	5.444e-14	5.48154e-12	1.08108e-10
PLRG1	4	155456148	155471585	8.77092e-13	4.38588e-13	7.12743e-09	8.44464e-10
MED22	9	136207750	136215011	9.10295e-13	4.55178e-13	5.92069e-09	8.42723e-10
GBGT1	9	136028334	136039332	3.68691e-12	1.84343e-12	1.64683e-06	3.28681e-09
FLJ38576	4	187110185	187112644	1.14818e-11	5.76096e-12	1.64881e-09	9.87025e-09
RPL7A	9	136215068	136218280	4.54298e-11	2.28147e-11	5.19361e-09	3.77067e-08
SURF1	9	136218659	136223361	1.09705e-10	5.51768e-11	9.33327e-09	8.802e-08
SNORD24	9	136216250	136216325	1.23981e-10	6.32356e-11	3.148e-09	9.62652e-08
SNORD36B	9	136216948	136217019	1.23981e-10	6.32356e-11	3.148e-09	9.3257e-08
SNORD36A	9	136217310	136217382	1.3176e-10	6.72883e-11	3.148e-09	9.61049e-08
SNORD36C	9	136217700	136217767	1.3176e-10	6.72883e-11	3.148e-09	9.32783e-08
RALGDS	9	135973106	136024607	2.09496e-10	1.04748e-10	0.000729715	1.44073e-07
ADAMTSL2	9	136397285	136440641	3.7706e-10	1.88531e-10	3.57549e-05	2.52107e-07
FAM149A	4	187065994	187093817	4.01074e-10	2.00618e-10	4.96377e-07	2.60915e-07
SURF2	9	136223420	136228041	5.47136e-10	2.79311e-10	1.33061e-08	3.46567e-07
PROCR	20	33759739	33765165	5.17674e-08	2.58838e-08	0.00509626	3.19498e-05
EDEM2	20	33703159	33735161	2.22415e-07	1.11209e-07	0.0101586	0.000133838
DCHS2	4	155155526	155412930	4.3506e-07	2.1831e-07	6.09135e-05	0.000255412
XCL1	1	168545710	168551315	5.13714e-07	2.56877e-07	0.00324103	0.000294407
TRPC4AP	20	33590206	33680618	1.27359e-06	6.36824e-07	0.0141539	0.000712914
UBR3	2	170684017	170940639	2.72991e-06	0.000310609	1.37098e-06	0.00149338
SSB	2	170655321	170668571	2.83758e-06	0.00011349	1.43675e-06	0.00151779
METTL5	2	170668267	170681353	2.92701e-06	0.000121976	1.48128e-06	0.00153159
MIR499A	20	33578178	33578300	4.21315e-06	2.10706e-06	0.00907892	0.00215767
MIR499B	20	33578202	33578275	4.21315e-06	2.10706e-06	0.00907892	0.00211272
NEUROG3	10	71331790	71333210	4.25773e-06	2.45842e-06	1.58811e-05	0.0020915
SH2B3	12	111843751	111889427	6.91723e-06	4.87537e-06	1.19019e-05	0.00332995
ALDH2	12	112204690	112247789	1.06148e-05	8.55026e-05	5.65863e-06	0.00500977
UBAC1	9	138824814	138853226	1.47447e-05	7.4022e-06	0.00182672	0.00682509
ACAD10	12	112123856	112194911	1.49568e-05	5.06681e-05	8.77329e-06	0.00679264
A4GALT	22	43088126	43116876	1.69391e-05	8.48281e-06	0.00542441	0.00755045
RPL6	12	112842993	112847443	1.99592e-05	0.000111898	1.09568e-05	0.00873487
CHAD	17	48541852	48546227	2.27571e-05	1.1386e-05	0.0173598	0.00978149
ILF3-AS1	19	10762537	10764548	3.15846e-05	2.54394e-05	4.16443e-05	0.0133376
MMP24	20	33814538	33864804	3.52695e-05	1.92009e-05	0.000216205	0.0146368
SPATA18	4	52917592	52963458	3.98231e-05	0.000825971	2.04034e-05	0.0162465
MIR6761	12	112237637	112237709	4.86185e-05	9.45933e-05	3.27171e-05	0.0195041
SOWAHA	5	132149015	132152489	5.54231e-05	2.78224e-05	0.0069548	0.0218694
HECTD4	12	112597991	112819896	7.44671e-05	9.85918e-05	5.98277e-05	0.02891
DPT	1	168664694	168698442	8.30847e-05	0.0152257	4.16559e-05	0.0317436
CHRNB1	17	7348405	7360932	8.91453e-05	4.95905e-05	0.000440503	0.033527
PLCE1	10	95753745	96088148	9.08598e-05	0.00035119	5.21799e-05	0.0336461
PTPN11	12	112856535	112947717	0.000101312	0.000297727	6.10421e-05	0.0369482
SCGB1D4	11	62063753	62066536	0.000103194	0.00156655	5.33544e-05	0.0370728
SGCB	4	52886860	52904485	0.000111915	0.00250311	5.7237e-05	0.0396146
FGF11	17	7342688	7348251	0.000118537	6.87216e-05	0.000430863	0.0413505
BRF1	14	105675622	105781914	0.000118915	0.00270173	6.07956e-05	0.0408898
ILF3	19	10764936	10803095	0.000131345	9.30073e-05	0.000223452	0.0445278
CUX2	12	111471827	111788358	0.000135493	0.000583645	7.66425e-05	0.0452961
ZBTB4	17	7362684	7387568	0.000135896	8.50356e-05	0.00033814	0.0448084
BRAP	12	112079949	112123790	0.000146688	0.00086976	8.00982e-05	0.0477132
MAPKAPK5	12	112280031	112331228	0.000147026	0.000365234	9.20382e-05	0.0471855
MAPKAPK5-AS1	12	112277572	112280706	0.000147026	0.000365234	9.20382e-05	0.0465647
SLC35G6	17	7384720	7386383	0.000155764	8.70533e-05	0.000739269	0.0486914

### Sheet: sTable 3.10
sTable 3.10. Gene based association study for deep venous thrombosis of lower extremities and pulmonary embolism using mBATcombo
Gene	Chr	Start	End	P_mBATcombo	P_mBAT	P_fastBAT	Padj
F5	1	169481191	169555769	7.32e-128	3.66e-128	6.54406e-46	1.76192e-123
SLC19A2	1	169433148	169455208	2.12294e-113	1.06147e-113	9.54995e-43	2.55496e-109
SELP	1	169558087	169599377	1.74033e-83	8.70164e-84	5.68466e-28	1.39632e-79
SURF6	9	136197542	136203047	3.19635e-65	1.59818e-65	1.94473e-18	1.9234e-61
ABO	9	136130562	136150630	8.23939e-62	4.11969e-62	1.1906e-19	3.96644e-58
OBP2B	9	136080665	136084637	4.23935e-46	2.11968e-46	2.60539e-08	1.70069e-42
REXO4	9	136271181	136283292	2.72056e-34	1.36028e-34	5.20368e-10	9.35484e-31
SLC2A6	9	136336215	136344276	3.40997e-33	1.70499e-33	7.41747e-14	1.02597e-29
CCDC181	1	169364113	169396670	1.87355e-32	2.92632e-22	9.36777e-33	5.01071e-29
ADAMTS13	9	136279458	136324525	4.01933e-29	2.00966e-29	2.19127e-12	9.67453e-26
CACFD1	9	136325086	136335909	1.29598e-27	6.47988e-28	7.11753e-13	2.83584e-24
F11	4	187187117	187210835	1.15127e-25	3.55676e-22	5.75727e-26	2.30926e-22
FGG	4	155525285	155533902	2.07935e-25	1.03967e-25	3.47693e-11	3.85e-22
FGA	4	155504279	155511897	7.27476e-25	3.63738e-25	1.40977e-10	1.25074e-21
FGB	4	155484131	155493915	5.60614e-24	2.80307e-24	1.47988e-16	8.99599e-21
KLKB1	4	187148671	187179625	7.09123e-24	9.62691e-22	3.55872e-24	1.06679e-20
ATP1B1	1	169075946	169101960	6.37873e-22	3.18937e-22	4.29632e-07	9.03153e-19
NME7	1	169101767	169337201	1.13731e-21	6.35614e-22	5.3982e-21	1.52084e-18
F11-AS1	4	187207251	187422212	2.96807e-21	5.25597e-20	1.52716e-21	3.76008e-18
TMEM8C	9	136379707	136390068	2.06605e-20	1.03302e-20	6.68377e-11	2.48649e-17
SURF4	9	136228324	136244820	6.13415e-18	3.06707e-18	1.24764e-06	7.0309e-15
PLRG1	4	155456148	155471585	3.02059e-16	1.67302e-16	4.13122e-13	3.3048e-13
BLZF1	1	169337193	169365780	1.29172e-15	0.0012942	6.51464e-16	1.35181e-12
PROCR	20	33759739	33765165	4.67208e-13	2.33613e-13	1.45988e-05	4.68571e-10
MMP24	20	33814538	33864804	7.47054e-13	3.73662e-13	8.58223e-10	7.19264e-10
MED22	9	136207750	136215011	6.4246e-12	3.2128e-12	2.08273e-08	5.9477e-09
EDEM2	20	33703159	33735161	3.90179e-11	1.9509e-11	0.000277849	3.47837e-08
CYP4V2	4	187112673	187134617	4.26101e-11	2.37605e-11	2.06157e-10	3.66295e-08
FAM149A	4	187065994	187093817	7.48567e-11	3.74307e-11	5.85243e-07	6.21311e-08
FLJ38576	4	187110185	187112644	8.82392e-11	4.45233e-11	4.8664e-09	7.07973e-08
TRPC4AP	20	33590206	33680618	1.4763e-10	7.38152e-11	0.000167764	1.14628e-07
MIR499A	20	33578178	33578300	3.4512e-10	1.72628e-10	4.36553e-07	2.59595e-07
MIR499B	20	33578202	33578275	3.4512e-10	1.72628e-10	4.36553e-07	2.51728e-07
RPL7A	9	136215068	136218280	1.28518e-09	8.22889e-10	2.93283e-09	9.09832e-07
DCHS2	4	155155526	155412930	1.51853e-09	7.89692e-10	1.97047e-08	1.04431e-06
SURF1	9	136218659	136223361	2.958e-09	2.15761e-09	4.70238e-09	1.97775e-06
SNORD24	9	136216250	136216325	3.65436e-09	2.24129e-09	9.88932e-09	2.37731e-06
SNORD36B	9	136216948	136217019	3.65436e-09	2.24129e-09	9.88932e-09	2.31475e-06
SNORD36A	9	136217310	136217382	3.71182e-09	2.28467e-09	9.88932e-09	2.29086e-06
SNORD36C	9	136217700	136217767	3.71182e-09	2.28467e-09	9.88932e-09	2.23359e-06
SURF2	9	136223420	136228041	5.38026e-09	3.6963e-09	9.88255e-09	3.15861e-06
ADAMTSL2	9	136397285	136440641	6.56183e-09	3.28105e-09	7.71823e-05	3.76055e-06
ILF3-AS1	19	10762537	10764548	7.12565e-09	3.66689e-09	1.25535e-07	3.98871e-06
EIF6	20	33866708	33872619	1.05037e-08	2.10767e-08	6.99477e-09	5.746e-06
MMP24-AS1	20	33864135	33865960	1.05037e-08	2.10767e-08	6.99477e-09	5.61831e-06
ILF3	19	10764936	10803095	3.33604e-08	1.67746e-08	2.96304e-06	1.74562e-05
UQCC1	20	33890368	33999945	3.45571e-08	1.73797e-08	2.96945e-06	1.76976e-05
MYH7B	20	33543637	33590240	5.40122e-08	2.86788e-08	4.63032e-07	2.70849e-05
FAM83C	20	33873533	33880225	5.57678e-08	4.53173e-08	7.24829e-08	2.73945e-05
FAM83C-AS1	20	33873053	33873575	5.57678e-08	4.53173e-08	7.24829e-08	2.68466e-05
LINC00970	1	168873142	169056243	5.7296e-08	2.92401e-08	1.41467e-06	2.70415e-05
FUT2	19	49199227	49209191	7.26644e-08	3.87799e-07	4.0088e-08	3.36352e-05
NCOA6	20	33302577	33413433	1.04998e-07	4.96247e-07	5.87098e-08	4.76849e-05
MAMSTR	19	49216254	49222976	1.2414e-07	1.0858e-06	6.58335e-08	5.53343e-05
RASIP1	19	49223841	49243970	1.60047e-07	4.06006e-06	8.16324e-08	7.00424e-05
AP1M2	19	10683346	10697991	1.65465e-07	8.30125e-08	2.45526e-05	7.11204e-05
IZUMO1	19	49244144	49250166	1.66735e-07	2.514e-06	8.62269e-08	7.0409e-05
ACSS2	20	33462765	33515769	2.21505e-07	1.74256e-06	1.18269e-07	9.19246e-05
FUT1	19	49251267	49258647	2.81438e-07	9.52599e-06	1.42829e-07	0.000114817
SLC44A2	19	10713120	10755235	3.14022e-07	1.71319e-07	1.87997e-06	0.000125975
TP53INP2	20	33292147	33301237	3.21575e-07	1.17793e-06	1.86205e-07	0.00012689
FGF21	19	49259343	49261582	3.29752e-07	1.15685e-05	1.6726e-07	0.000128018
GSS	20	33516235	33543601	4.48026e-07	7.43226e-07	3.20663e-07	0.000171174
SEC1P	19	49141295	49185502	5.90418e-07	1.55609e-05	3.00918e-07	0.000222053
CDKN2D	19	10677137	10679655	6.35987e-07	3.18031e-07	0.00272503	0.000235511
NTN5	19	49164663	49176264	7.81816e-07	2.98822e-06	4.49741e-07	0.000285126
HMGB3P1	20	33421377	33422265	1.13585e-06	1.87179e-05	5.85694e-07	0.000408058
GGT7	20	33432522	33460661	1.60502e-06	4.6895e-06	9.682e-07	0.00056813
PIGU	20	33148345	33265089	1.62783e-06	3.68248e-06	1.04486e-06	0.000567853
GBGT1	9	136028334	136039332	7.11523e-06	3.56575e-06	0.0015595	0.00244662
MAP1LC3A	20	33134687	33148149	2.16813e-05	4.67422e-05	1.4114e-05	0.00735027
SNORD67	11	46783938	46784049	2.45395e-05	3.00101e-05	2.07558e-05	0.00820369
SH2B3	12	111843751	111889427	2.54728e-05	2.34992e-05	2.78084e-05	0.00839905
GLMN	1	92711954	92764566	2.83274e-05	4.4834e-05	2.07046e-05	0.00921406
MIR5582	11	46774674	46774742	2.8489e-05	3.73382e-05	2.30307e-05	0.00914307
F2	11	46740742	46761056	2.9279e-05	4.43307e-05	2.18576e-05	0.00927297
ITCH	20	32951040	33099198	3.11561e-05	8.71394e-05	1.89692e-05	0.00973932
CRY2	11	45868668	45904799	3.88614e-05	1.94336e-05	0.124127	0.0119922
DYNLRB1	20	33104188	33128762	4.03162e-05	6.37178e-05	2.94866e-05	0.0122837
HAPLN1	5	82934016	83016896	4.25126e-05	0.00424242	2.13633e-05	0.012791
BCAT2	19	49298318	49314320	5.05561e-05	0.000472587	2.67065e-05	0.0150233
ARHGAP1	11	46698624	46722215	5.83493e-05	8.83586e-05	4.35562e-05	0.0171277
MIR644A	20	33054129	33054223	6.02157e-05	3.16617e-05	0.000613489	0.0174626
CKAP5	11	46765083	46867859	6.33126e-05	0.000218352	3.7024e-05	0.0181421
LOC101928273	2	138636323	138685502	6.45647e-05	0.000615593	3.4069e-05	0.0182832
MAPK8IP1	11	45907046	45928016	6.50178e-05	3.25123e-05	0.246343	0.0181974
HNMT	2	138721807	138773934	6.5387e-05	9.7328e-05	4.92305e-05	0.0180904
NPL	1	182758583	182799519	6.84718e-05	6.0008e-05	7.97152e-05	0.0187286
ZNF408	11	46722316	46727466	6.87752e-05	0.000119567	4.82702e-05	0.0186002
RAB29	1	205737113	205744610	7.07689e-05	0.000596485	3.76159e-05	0.0189267
AHCY	20	32868070	32899608	7.3627e-05	4.9575e-05	0.000143011	0.0194747
VCAN	5	82767492	82878122	8.86608e-05	0.0012128	4.60122e-05	0.0231964
USP1	1	62901974	62917475	9.56104e-05	0.0010944	4.99888e-05	0.0247456
C9orf96	9	136243283	136271220	9.81461e-05	0.0321858	4.91477e-05	0.0251317
GFI1	1	92940317	92952433	9.8192e-05	5.04454e-05	0.00183537	0.0248788
DKFZp779M0652	11	45792982	45793909	0.000115039	5.75613e-05	0.0779537	0.0288436
NUCKS1	1	205681946	205719372	0.000118107	0.000362686	7.05385e-05	0.0293076
C1orf146	1	92683572	92711367	0.00011926	7.14486e-05	0.000360487	0.0292917
CUX2	12	111471827	111788358	0.000123693	0.000145491	0.000107575	0.0300736
RPAP2	1	92764521	92853732	0.000133063	7.2284e-05	0.000835994	0.0320283
CPNE7	16	89642175	89663654	0.000143968	7.20496e-05	0.0772973	0.03431
ZNF211	19	58144534	58154147	0.000155576	0.000797915	8.61906e-05	0.0367129
CTR9	11	10772810	10801290	0.000210568	0.000106012	0.0153288	0.0492075

### Sheet: sTable 3.11
sTable 3.11. Gene based association study for platelet crit using mBATcombo
Gene	Chr	Start	End	P_mBATcombo	P_mBAT	P_fastBAT	Padj
ACAD10	12	112123856	112194911	0	0	0	0
AK3	9	4709556	4742043	0	0	0	0
ALDH2	12	112204690	112247789	0	0	2.39062e-318	0
ATXN2	12	111890017	112037480	0	0	5.43409e-14	0
BAK1	6	33540322	33548070	0	0	7.68416e-261	0
BRAP	12	112079949	112123790	0	0	4.80928e-319	0
CDC37L1	9	4679565	4706594	0	0	8.01542e-152	0
CUX2	12	111471827	111788358	0	0	1.01298e-276	0
ERP29	12	112451151	112461024	0	0	0	0
GGNBP1	6	33551475	33556803	0	0	1.92885e-270	0
HECTD4	12	112597991	112819896	0	1.89679e-318	0	0
ITPR3	6	33589155	33664348	0	0	1.17662e-180	0
LINC00336	6	33553882	33561115	0	0	1.30576e-269	0
MAPKAPK5	12	112280031	112331228	0	0	0	0
MAPKAPK5-AS1	12	112277572	112280706	0	0	0	0
MIR101-2	9	4850296	4850375	0	0	0	0
MIR6760	12	111741945	111742013	0	2.43903e-297	0	0
MIR6761	12	112237637	112237709	0	0	2.87075e-97	0
MIR6861	12	112601061	112601125	0	0	0	0
NAA25	12	112464492	112546635	0	0	0	0
PTPN11	12	112856535	112947717	0	3.58526e-299	0	0
RCL1	9	4792833	4861077	0	0	0	0
RPL6	12	112842993	112847443	0	9.1062e-311	0	0
TMEM116	12	112369086	112451023	0	0	0	0
TRAFD1	12	112563348	112591408	0	0	0	0
MYB	6	135502452	135540311	5.07714e-231	2.53857e-231	4.8307e-47	4.70026e-228
SIRPA	20	1874812	1920540	3.09516e-165	1.54758e-165	2.16221e-71	2.75928e-162
UQCC2	6	33664537	33679528	5.33433e-164	2.66717e-164	5.5016e-142	4.58562e-161
PSMD9	12	122326636	122355771	1.4291e-151	7.14548e-152	3.49464e-58	1.18615e-148
PHF1	6	33378772	33384230	7.81944e-138	3.90972e-138	2.31203e-101	6.2738e-135
KIFC1	6	33359312	33377699	2.32669e-132	1.16334e-132	1.31402e-122	1.80656e-129
SYNGAP1	6	33387846	33421466	2.40201e-131	1.20101e-131	9.64162e-123	1.80676e-128
THPO	3	184089722	184097476	7.68241e-128	3.84121e-128	6.13879e-59	5.6035e-125
CHRD	3	184097860	184107617	8.2149e-128	4.10745e-128	8.09676e-57	5.81567e-125
IP6K3	6	33689442	33714762	3.33785e-127	1.66893e-127	1.79651e-121	2.29549e-124
ZBTB9	6	33422355	33425320	6.51097e-126	3.25568e-126	5.37546e-122	4.35331e-123
LEMD2	6	33738989	33756906	3.41146e-125	2.52549e-122	1.70688e-125	2.21929e-122
CLCN2	3	184063972	184079439	1.18084e-124	5.9042e-125	1.09856e-59	7.47969e-122
MLN	6	33762448	33771793	1.98234e-124	9.91172e-125	1.09611e-118	1.22346e-121
FAM131A	3	184053716	184064063	2.66588e-120	1.33294e-120	6.60315e-57	1.60419e-117
PDYN	20	1959401	1974931	3.42523e-120	1.71262e-120	1.33526e-70	2.01086e-117
POLR2H	3	184079501	184086383	2.95098e-117	1.47549e-117	1.74275e-60	1.69119e-114
CBL	11	119076985	119178859	1.98489e-116	9.92445e-117	8.97647e-56	1.11108e-113
MIR5004	6	33406107	33406214	2.16184e-112	1.08092e-112	1.36106e-103	1.18262e-109
CDKN2B-AS1	9	21994789	22121093	1.04454e-108	5.22269e-109	1.27123e-40	5.58713e-106
HPD	12	122277432	122326517	1.40013e-106	7.00064e-107	3.74984e-55	7.32633e-104
MIR4457	5	1309424	1309492	1.40524e-106	7.02622e-107	1.33432e-64	7.19662e-104
MCAM	11	119179233	119187840	1.62766e-106	8.13831e-107	4.63977e-56	8.16204e-104
MIR6756	11	119183659	119183722	1.65706e-106	8.28532e-107	1.29628e-56	8.13988e-104
DLK1	14	101193201	101201467	4.90303e-105	2.45152e-105	1.91468e-79	2.36032e-102
WDR66	12	122356462	122441832	8.7563e-105	4.37815e-105	1.89028e-51	4.13263e-102
C1QTNF5	11	119209643	119217383	4.79306e-103	2.39653e-103	1.55029e-50	2.21863e-100
MFRP	11	119209643	119217383	4.79306e-103	2.39653e-103	1.55029e-50	2.17677e-100
RNF26	11	119205209	119208024	6.82043e-103	3.41021e-103	3.16753e-51	3.04014e-100
USP2	11	119225924	119252436	1.43394e-102	7.16969e-103	2.8399e-48	6.27544e-100
TERT	5	1253286	1295162	1.4451e-102	7.2255e-103	1.02432e-69	6.21135e-100
CLPTM1L	5	1317999	1345002	7.62432e-102	3.81216e-102	1.61941e-64	3.2196e-99
LINC00523	14	101123604	101139081	1.57049e-100	7.85247e-101	6.14033e-70	6.51753e-98
DAXX	6	33286334	33290793	3.68289e-99	1.99947e-99	2.33001e-98	1.50249e-96
ZBTB22	6	33282181	33285719	4.95432e-99	2.75409e-99	2.46359e-98	1.98751e-96
SLC6A18	5	1225469	1246304	6.56283e-99	3.28142e-99	2.32531e-54	2.58963e-96
TAPBP	6	33267471	33282164	9.15683e-99	5.7321e-99	2.27479e-98	3.55492e-96
LOC100131138	12	111374405	111375250	8.85034e-97	5.60884e-91	4.42517e-97	3.38139e-94
EIF4G1	3	184032282	184053146	1.33164e-94	6.65822e-95	2.40419e-55	5.00821e-92
SNORD66	3	184043483	184043559	1.45908e-94	7.29538e-95	7.44836e-51	5.40309e-92
MYL2	12	111348623	111358404	5.88853e-94	7.90785e-90	2.94437e-94	2.14753e-91
HINFP	11	118992232	119005765	1.58734e-93	7.93669e-94	1.79066e-22	5.70258e-91
SVOP	12	109304654	109459045	2.742e-93	1.371e-93	2.99749e-54	9.70587e-91
PLOD1	1	11994723	12035599	5.74096e-91	2.87048e-91	1.7748e-69	2.00268e-88
MIR6729	1	12089214	12089279	6.44789e-90	3.22395e-90	6.5519e-64	2.21715e-87
H2AFV	7	44866487	44887725	1.50593e-89	7.52966e-90	1.28707e-60	5.10531e-87
CCDC63	12	111284763	111345339	2.32034e-89	1.1602e-89	5.56863e-85	7.75703e-87
ALKBH2	12	109525992	109531293	2.21728e-88	1.10868e-88	3.2566e-84	7.31095e-86
USP30-AS1	12	109489845	109491770	3.87743e-88	1.93872e-88	8.69737e-81	1.26121e-85
C2CD2L	11	118978059	118987834	1.046e-87	5.22998e-88	1.99311e-25	3.35696e-85
MIIP	1	12079298	12092106	1.70718e-87	8.53589e-88	3.35355e-69	5.40682e-85
MFN2	1	12040237	12073572	2.41235e-87	1.20618e-87	2.35806e-78	7.54094e-85
PPIA	7	44836240	44842716	4.23396e-87	2.11698e-87	1.69292e-80	1.30656e-84
RGL2	6	33259430	33267165	4.47396e-87	5.66915e-76	2.23698e-87	1.36314e-84
PURB	7	44915891	44924984	4.52086e-87	2.26043e-87	1.90528e-48	1.36021e-84
CUTA	6	33384318	33386065	7.49395e-87	6.34309e-63	3.74698e-87	2.22691e-84
MIR4657	7	44921346	44921399	7.97011e-87	3.98505e-87	1.59625e-47	2.33952e-84
UNG	12	109535398	109548798	1.83653e-86	9.18265e-87	8.29122e-50	5.32594e-84
USP30	12	109490379	109525831	6.91915e-86	3.45958e-86	4.16263e-80	1.98267e-83
KIAA2013	1	11979644	11986485	1.26684e-84	6.33418e-85	2.1233e-43	3.58739e-82
CD302	2	160625138	160654766	3.33883e-81	1.66942e-81	1.16186e-32	9.34484e-79
MIR6873	6	33255003	33255066	9.44658e-81	2.55168e-71	4.72329e-81	2.61355e-78
WDR46	6	33246879	33257304	1.78527e-80	8.02877e-72	8.92635e-81	4.88312e-78
MIR6834	6	33258021	33258102	5.38245e-80	2.30167e-71	2.69123e-80	1.45568e-77
PFDN6	6	33257373	33258711	5.38245e-80	3.13997e-71	2.69123e-80	1.43951e-77
B3GALT4	6	33244916	33246602	1.7075e-79	3.97527e-78	8.72487e-80	4.51643e-77
RPS18	6	33239851	33244281	2.20743e-79	2.46051e-74	1.10372e-79	5.77531e-77
ZMIZ2	7	44788529	44809479	1.83996e-78	9.1998e-79	5.90785e-73	4.76213e-76
ABCC4	13	95672082	95953687	1.06996e-76	5.34981e-77	6.01224e-33	2.73978e-74
ABCG4	11	119019749	119033374	5.13007e-76	2.56503e-76	5.84957e-21	1.2998e-73
LY75-CD302	2	160625138	160761267	2.5111e-74	1.25555e-74	1.24633e-37	6.29606e-72
JAK2	9	4985244	5128183	3.99536e-74	1.99768e-74	5.97945e-53	9.91426e-72
HCG25	6	33217312	33222667	5.53422e-74	2.76711e-74	4.84051e-35	1.35927e-71
C9orf53	9	21967137	21967753	7.61528e-74	3.80764e-74	9.06132e-58	1.85151e-71
SMG6	17	1963132	2207069	1.01394e-73	5.06968e-74	3.96635e-57	2.44055e-71
LY75	2	160659867	160761267	2.33994e-73	1.16997e-73	2.03437e-38	5.57647e-71
MECOM	3	168801286	169381563	2.59679e-72	1.2984e-72	3.57816e-43	6.12792e-70
VPS52	6	33218048	33239742	4.43404e-72	2.21702e-72	2.0124e-65	1.03619e-69
TMEM120B	12	122150657	122219974	6.25963e-72	3.12981e-72	4.23001e-43	1.44874e-69
CDKN2A	9	21967750	21994490	2.53584e-68	1.26792e-68	4.91091e-55	5.81311e-66
NLRX1	11	119039042	119054726	2.84371e-68	1.42186e-68	8.8514e-15	6.45737e-66
HIC1	17	1958392	1962981	1.30772e-66	6.53858e-67	1.93313e-35	2.94176e-64
SYF2	1	25548766	25559013	3.47202e-66	1.73601e-66	3.85139e-24	7.7381e-64
RPH3A	12	113229548	113336684	4.41128e-66	2.20564e-66	1.87516e-50	9.74124e-64
ALDH8A1	6	135238527	135271260	2.18745e-65	1.09372e-65	1.24037e-50	4.78654e-63
LINC01016	6	33857287	33864684	2.94117e-64	1.47058e-64	2.53917e-34	6.37783e-62
RSRP1	1	25568739	25573985	3.96077e-64	1.98038e-64	1.04793e-21	8.51212e-62
MIR132	17	1953201	1953302	7.49098e-61	3.74549e-61	1.54399e-35	1.59565e-58
MIR212	17	1953564	1953674	7.49098e-61	3.74549e-61	1.54399e-35	1.58165e-58
RHOF	12	122215659	122231594	1.52812e-60	7.6406e-61	2.4121e-53	3.19842e-58
AP2M1	3	183892633	183901879	3.5179e-60	1.75895e-60	2.16983e-17	7.29964e-58
CDKN2B	9	22002901	22009312	3.72006e-60	1.86003e-60	2.65747e-44	7.65315e-58
OVCA2	17	1945276	1946725	4.54949e-60	2.27474e-60	1.41928e-35	9.28019e-58
MICA	6	31367560	31383092	1.46388e-59	7.31942e-60	3.3921e-15	2.96097e-57
SYN2	3	12045833	12233532	2.03995e-59	1.01997e-59	2.69198e-35	4.0918e-57
SRR	17	2207247	2228553	4.49869e-59	2.24935e-59	2.5001e-40	8.94905e-57
DPH1	17	1933430	1946725	9.97072e-59	4.98536e-59	1.2578e-35	1.96717e-56
LINC01089	12	122233172	122241390	1.2903e-58	6.45152e-59	4.74727e-47	2.525e-56
RTN4RL1	17	1837970	1928178	4.25418e-58	2.12709e-58	1.85763e-33	8.25791e-56
TSR1	17	2225981	2240678	9.10302e-58	4.55151e-58	8.35485e-37	1.75288e-55
LINC01222	1	198961717	198988093	2.83145e-57	1.41573e-57	9.4377e-47	5.40897e-55
LOC101927839	17	2135971	2136904	4.32736e-56	2.16368e-56	9.89526e-42	8.20154e-54
NELFCD	20	57556262	57570188	5.19581e-56	2.5979e-56	5.02628e-19	9.77056e-54
HLA-C	6	31236525	31239913	3.60553e-55	1.80276e-55	2.80857e-18	6.72753e-53
DVL3	3	183873283	183891314	1.14688e-54	5.73438e-55	4.23467e-15	2.12349e-52
MIR6891	6	31323000	31323093	1.60224e-54	8.01122e-55	1.16807e-13	2.94396e-52
HLA-B	6	31321648	31324989	1.7943e-54	8.97152e-55	9.65819e-14	3.27188e-52
SETD1B	12	122242637	122270562	1.80767e-53	9.03835e-54	5.33661e-47	3.27147e-51
IFT172	2	27667239	27712678	7.50389e-53	4.09388e-50	3.75538e-53	1.3479e-50
CTSZ	20	57570241	57582309	9.32655e-53	4.66328e-53	2.66696e-19	1.66289e-50
ATP5E	20	57603732	57607422	1.67626e-52	8.38129e-53	4.67166e-20	2.96673e-50
TUBB1	20	57594308	57601709	1.73539e-52	8.67695e-53	3.46992e-20	3.04897e-50
BCL7A	12	122459860	122499950	1.80691e-52	2.78038e-52	1.33833e-52	3.15162e-50
RHD	1	25598976	25656936	3.46381e-52	1.73191e-52	1.721e-22	5.99812e-50
NLRP3	1	247579457	247612406	1.11979e-51	5.59893e-52	5.82418e-23	1.92524e-49
ABCF3	3	183903862	183911795	1.41624e-51	7.0812e-52	3.12591e-13	2.41765e-49
VWA5B2	3	183948316	183960117	2.4754e-51	1.2377e-51	5.96095e-29	4.19598e-49
NDFIP1	5	141488323	141534008	5.22758e-51	2.61379e-51	8.70026e-36	8.79915e-49
MAPK11	22	50702141	50708822	7.57179e-51	3.7859e-51	7.06873e-27	1.26565e-48
OR2W5	1	247654369	247655711	8.24407e-51	4.12204e-51	3.73484e-32	1.36852e-48
EIF2B4	2	27587218	27593324	1.35498e-50	6.78397e-51	5.08047e-48	2.23386e-48
FTH1P3	2	27615489	27616443	1.4639e-50	7.57745e-51	2.15003e-49	2.39701e-48
PPARG	3	12329348	12475855	1.61255e-50	8.06276e-51	8.28497e-37	2.62257e-48
SNX17	2	27593362	27600400	1.75176e-50	8.77391e-51	5.08047e-48	2.82986e-48
ZNF513	2	27600097	27603611	2.50121e-50	1.25061e-50	4.93165e-45	4.01361e-48
FNDC4	2	27714749	27718126	2.52084e-50	9.00396e-49	1.27832e-50	4.01832e-48
PPM1G	2	27604065	27632550	2.76186e-50	1.38093e-50	4.53414e-43	4.37355e-48
ZFPM2	8	106331146	106816767	2.83337e-50	1.92416e-50	5.37157e-50	4.45747e-48
BRD2	6	32936436	32949282	3.26341e-50	1.63171e-50	1.17473e-23	5.10067e-48
GTF3C2-AS1	2	27558408	27560670	4.69551e-50	2.34775e-50	1.57753e-40	7.29167e-48
LINC00982	1	2976180	2984289	5.6452e-50	2.8226e-50	8.92597e-29	8.71025e-48
SNORD91A	17	2233572	2233664	5.77117e-49	2.88558e-49	1.00058e-35	8.8479e-47
SNORD91B	17	2232418	2232504	5.77117e-49	2.88558e-49	1.00058e-35	8.7919e-47
OR2B11	1	247614330	247615284	1.2636e-48	6.31799e-49	3.78675e-27	1.91288e-46
GCKR	2	27719705	27746550	1.31917e-48	6.59828e-49	1.78789e-45	1.98453e-46
SGSM2	17	2240805	2284348	4.6094e-48	2.3047e-48	3.61235e-29	6.8912e-46
PLXNB2	22	50713407	50746001	9.06495e-48	4.53248e-48	1.7526e-23	1.34687e-45
TNFRSF8	1	12123433	12204264	7.85503e-47	3.92751e-47	2.02984e-21	1.15994e-44
MEF2C	5	88014057	88199922	1.99273e-46	9.96365e-47	4.40913e-20	2.9247e-44
LRRC16A	6	25279655	25620758	2.36104e-46	1.18052e-46	9.45615e-29	3.44426e-44
MIR1224	3	183959192	183959277	3.0228e-46	1.5114e-46	1.22898e-26	4.38306e-44
LTBR	12	6484533	6500737	7.14956e-46	3.57478e-46	1.17476e-31	1.03048e-43
SCNN1A	12	6456008	6486523	7.66324e-46	3.83162e-46	2.58155e-31	1.09794e-43
TMEM50A	1	25664788	25688852	1.40286e-45	7.01432e-46	8.06457e-32	1.99804e-43
CABLES1	18	20714527	20840434	2.64832e-45	1.32416e-45	8.91753e-33	3.74971e-43
ALG3	3	183960116	183967313	3.39898e-45	1.69949e-45	3.20746e-27	4.78441e-43
HLA-DOA	6	32971959	32977389	3.87526e-45	1.93763e-45	9.16453e-23	5.42311e-43
COL11A2	6	33130468	33160245	5.19496e-45	2.59748e-45	3.76092e-14	7.2279e-43
LOC101927921	18	41903399	42111662	6.53771e-45	3.26886e-45	5.41343e-23	9.04383e-43
ZFPM1	16	88520013	88601574	2.40556e-44	1.20278e-44	6.02557e-27	3.30868e-42
LHFPL2	5	77781037	77944648	3.20424e-44	1.60212e-44	8.32518e-26	4.38216e-42
MAPK12	22	50691330	50700089	3.27551e-44	1.63776e-44	8.68154e-26	4.45432e-42
RXRB	6	33161361	33168630	1.13111e-43	5.65555e-44	1.15374e-13	1.52954e-41
HDAC10	22	50683612	50689834	1.26932e-43	6.3466e-44	6.38528e-20	1.70685e-41
HLA-DPB2	6	33080292	33096890	1.93639e-43	9.68193e-44	4.20116e-14	2.58938e-41
HCG27	6	31165536	31171745	3.23366e-43	1.61683e-43	2.35834e-21	4.30023e-41
EHD3	2	31456879	31491260	5.39737e-43	2.69869e-43	6.14426e-30	7.13817e-41
TMEM57	1	25757348	25826698	7.18837e-43	3.5942e-43	9.01036e-38	9.45487e-41
TUBGCP6	22	50656117	50683400	1.25031e-42	6.25153e-43	1.33821e-19	1.6356e-40
THADA	2	43457974	43823185	2.68191e-42	1.34095e-42	3.1979e-12	3.48938e-40
SCGB1C1	11	193079	194573	3.38294e-42	1.69147e-42	4.27413e-21	4.37782e-40
PRDM16	1	2985741	3355185	3.58174e-42	1.79087e-42	2.03312e-17	4.61029e-40
MIR6743	11	209335	209406	5.38142e-42	2.69071e-42	4.54436e-22	6.88994e-40
ODF3	11	196760	200258	5.80011e-42	2.90005e-42	2.25705e-21	7.3867e-40
PLA2R1	2	160797259	160919126	8.72306e-42	4.36153e-42	7.10947e-17	1.10507e-39
RCOR1	14	103058995	103196913	2.1099e-41	3.76667e-41	1.46536e-41	2.65892e-39
GCSAML-AS1	1	247687980	247694106	2.43925e-41	1.21963e-41	3.14654e-24	3.05796e-39
RIC8A	11	207510	215175	3.164e-41	1.582e-41	4.54436e-22	3.94598e-39
CAPN14	2	31395921	31440411	3.78121e-41	1.8933e-41	1.32609e-38	4.69143e-39
EIF2B5	3	183852809	183863099	6.164e-41	3.082e-41	3.83005e-18	7.60859e-39
SCAMP1	5	77656326	77776562	2.07667e-40	1.03833e-40	9.78547e-31	2.55028e-38
PLCB1	20	8112911	8865547	2.20348e-40	1.10174e-40	1.1238e-16	2.69227e-38
LOC653486	11	193079	194500	2.3227e-40	1.16135e-40	1.37339e-20	2.82361e-38
SLC39A7	6	33168602	33172214	3.05235e-40	1.52618e-40	1.55764e-12	3.69196e-38
GTF3C2	2	27548715	27579901	3.15504e-40	3.97772e-34	1.57752e-40	3.79709e-38
MIR3662	6	135300475	135300570	4.18485e-40	2.09243e-40	8.47058e-32	5.01141e-38
GCSAML	1	247670359	247740992	6.81517e-40	3.40759e-40	4.39336e-27	8.12085e-38
LOC728769	5	77654587	77656365	6.86943e-40	3.43471e-40	1.0258e-31	8.14518e-38
OR2C3	1	247693433	247697141	4.68836e-39	2.34418e-39	3.16899e-22	5.53181e-37
HTR3E	3	183814851	183824783	8.33682e-39	4.16841e-39	1.85437e-11	9.78865e-37
KDELC2	11	108342832	108369159	8.60147e-39	6.03797e-39	1.49478e-38	1.00504e-36
HBS1L	6	135281516	135376036	1.34473e-38	1.43041e-38	1.26874e-38	1.56365e-36
MYO9B	19	17186590	17324104	2.32954e-38	1.16477e-38	2.61525e-12	2.69577e-36
BET1L	11	202923	207422	3.15373e-38	1.57686e-38	7.38033e-22	3.63207e-36
PSMD13	11	236807	252984	3.30992e-38	1.65496e-38	6.57603e-21	3.7938e-36
C11orf65	11	108253726	108338258	3.80249e-38	1.90678e-38	6.55258e-36	4.33772e-36
SIRT3	11	215029	236362	5.39976e-38	2.69988e-38	1.00314e-20	6.13077e-36
PBX4	19	19672515	19729725	8.38231e-38	4.19115e-38	3.88279e-24	9.4724e-36
KRTCAP3	2	27665232	27669348	1.2055e-37	9.05001e-34	6.02792e-38	1.35591e-35
SBF1	22	50883430	50913464	3.38238e-37	1.69119e-37	7.33829e-10	3.78669e-35
NRBP1	2	27651472	27665124	6.0144e-37	6.9613e-37	5.29426e-37	6.70216e-35
ADM2	22	50919984	50924866	1.0681e-36	5.34052e-37	2.14437e-10	1.18475e-34
SELO	22	50639407	50656045	1.27734e-36	6.38671e-37	2.49482e-18	1.41035e-34
CD226	18	67530192	67624232	1.64611e-36	8.23055e-37	3.58099e-30	1.80922e-34
OGDH	7	44646120	44748669	2.39318e-36	1.19659e-36	4.88757e-22	2.61836e-34
MOV10L1	22	50528434	50600116	2.63144e-36	1.31572e-36	1.13852e-15	2.86601e-34
PSMD2	3	184016885	184026842	3.02626e-36	1.51313e-36	4.53291e-31	3.28117e-34
PPP6R2	22	50781745	50883518	4.95061e-36	2.47531e-36	6.16929e-15	5.34355e-34
TRABD	22	50624359	50638027	6.41874e-36	3.20937e-36	1.73255e-18	6.89728e-34
MIR4251	1	3044538	3044599	6.59799e-36	3.299e-36	9.00625e-16	7.05838e-34
RHCE	1	25688739	25747363	7.88127e-36	1.87448e-22	3.94063e-36	8.3939e-34
GMIP	19	19740281	19754476	9.16332e-36	4.58166e-36	8.2928e-26	9.71635e-34
LPAR2	19	19734465	19739039	1.50115e-35	7.50576e-36	1.13604e-24	1.58477e-33
AP2B1	17	33914281	34053436	1.61956e-35	8.0978e-36	1.18989e-11	1.70231e-33
MIOX	22	50925212	50928750	1.85618e-35	9.2809e-36	6.05632e-10	1.94253e-33
GATAD2A	19	19496641	19619741	2.02614e-35	2.60442e-35	1.658e-35	2.11122e-33
ATP13A1	19	19756009	19774503	2.72637e-35	1.36318e-35	2.0215e-21	2.82861e-33
MLXIP	12	122516633	122631894	2.79792e-35	1.39896e-35	1.47065e-19	2.89038e-33
MIR8072	12	123849310	123849390	3.49645e-35	1.74822e-35	1.01471e-21	3.59656e-33
ATHL1	11	289137	295688	3.89233e-35	1.94617e-35	2.4877e-16	3.98674e-33
CLCN6	1	11866152	11903201	4.35947e-35	2.17973e-35	5.92299e-13	4.44629e-33
MYO1G	7	45002259	45018704	4.49509e-35	2.24755e-35	3.30973e-29	4.56527e-33
MIR7159	6	33866911	33866977	5.98594e-35	2.99298e-35	6.69847e-30	6.05385e-33
SBNO1	12	123773655	123834988	6.33056e-35	3.16528e-35	3.35113e-20	6.37559e-33
HSD17B8	6	33172413	33174608	6.87605e-35	3.43803e-35	2.10292e-12	6.89611e-33
EXPH5	11	108376157	108464374	7.11927e-35	3.55964e-35	1.76383e-22	7.11041e-33
TNFRSF1A	12	6437922	6451283	8.75705e-35	4.37853e-35	2.88786e-24	8.71001e-33
MIR661	8	145019358	145019447	1.24159e-34	6.7734e-35	7.43627e-34	1.22984e-32
MAU2	19	19431629	19469563	1.24937e-34	1.1013e-34	1.44346e-34	1.23247e-32
PEX12	17	33901813	33905656	1.3463e-34	6.7315e-35	8.42577e-13	1.32267e-32
PARP10	8	145051319	145060635	1.82938e-34	9.20276e-35	1.50635e-32	1.78997e-32
ZNF101	19	19779662	19791138	2.14009e-34	1.07005e-34	1.90724e-19	2.0855e-32
SNORD7	17	33900675	33900772	2.88756e-34	1.44378e-34	8.42577e-13	2.80256e-32
NLRP6	11	278569	285388	4.05713e-34	2.02857e-34	1.28278e-17	3.92189e-32
C7orf73	7	135347220	135361160	4.41362e-34	2.20681e-34	1.27673e-26	4.24943e-32
CDK2AP1	12	123745516	123756863	4.77055e-34	2.38528e-34	5.07702e-23	4.57479e-32
SUGP1	19	19387321	19431321	5.14032e-34	2.57016e-34	2.08466e-28	4.90982e-32
SETD8	12	123868703	123893900	5.17901e-34	2.58951e-34	1.74586e-23	4.92722e-32
TSSK6	19	19625027	19626469	9.1108e-34	4.5554e-34	7.13265e-25	8.63374e-32
SPATC1	8	145086581	145102015	1.00527e-33	5.03485e-34	2.9811e-31	9.48896e-32
SPATA6L	9	4598315	4666674	1.07266e-33	5.36331e-34	3.53109e-15	1.00855e-31
PLEC	8	144989314	145050913	1.07512e-33	2.4329e-33	6.90024e-34	1.00693e-31
GRINA	8	145064225	145067583	1.40626e-33	7.05019e-34	2.6207e-31	1.31196e-31
MEF2C-AS1	5	88179146	88328193	1.7731e-33	8.86549e-34	9.53962e-27	1.64782e-31
PANX2	22	50609159	50618724	2.22314e-33	1.11157e-33	9.96554e-18	2.05811e-31
HLA-DMA	6	32916390	32920899	2.81932e-33	1.40966e-33	7.07098e-13	2.60004e-31
EPPK1	8	144939491	144952632	3.05463e-33	1.52731e-33	5.88025e-24	2.8063e-31
CILP2	19	19649073	19657468	4.3452e-33	2.1726e-33	8.72799e-26	3.97677e-31
NUP205	7	135242661	135333499	4.68264e-33	2.34132e-33	5.32057e-20	4.26936e-31
LOC284009	17	2310274	2318730	5.06774e-33	2.53387e-33	2.80084e-18	4.60304e-31
C2orf16	2	27799388	27805589	5.39177e-33	3.17611e-08	2.69589e-33	4.87894e-31
C12orf65	12	123717843	123742506	7.37977e-33	3.68988e-33	3.09242e-22	6.65285e-31
PFN1	17	4848944	4852381	7.67032e-33	3.83516e-33	2.61739e-09	6.88898e-31
MSI2	17	55333930	55757299	8.28382e-33	4.14191e-33	5.12802e-12	7.41233e-31
SLFN14	17	33875143	33885110	1.29526e-32	6.47632e-33	1.11975e-12	1.1547e-30
SLC25A11	17	4840425	4843462	1.51132e-32	7.55662e-33	1.77016e-08	1.34234e-30
ENO3	17	4854383	4860426	1.75545e-32	8.77725e-33	1.00382e-09	1.55344e-30
YJEFN3	19	19639669	19648393	1.76695e-32	8.83477e-33	8.72799e-26	1.55789e-30
NREP	5	111064999	111312628	2.19582e-32	1.09791e-32	4.45884e-09	1.92896e-30
AKR1A1	1	46016454	46035723	2.4049e-32	1.20245e-32	7.60267e-21	2.10494e-30
GRPEL1	4	7061779	7069800	3.97651e-32	1.98825e-32	5.9539e-20	3.46792e-30
GP1BA	17	4835591	4838325	4.64327e-32	2.32164e-32	8.47832e-09	4.03478e-30
VSTM4	10	50222289	50323577	5.7724e-32	2.8862e-32	3.59024e-21	4.9979e-30
IFITM5	11	298200	299526	6.36316e-32	3.18158e-32	1.92211e-14	5.48965e-30
RNF167	17	4843629	4848517	7.3661e-32	3.68305e-32	8.04249e-09	6.33222e-30
TM6SF2	19	19375173	19384074	1.07503e-31	5.37517e-32	4.08181e-17	9.20853e-30
ATM	11	108093558	108239826	1.23961e-31	6.13778e-30	6.26129e-32	1.05806e-29
ETS1	11	128328655	128457453	1.38065e-31	6.90323e-32	6.6048e-16	1.17428e-29
RILPL2	12	123899935	123921264	3.21703e-31	1.60851e-31	2.69967e-23	2.72655e-29
ACAT1	11	107992257	108018891	3.26674e-31	2.87874e-29	1.64269e-31	2.75896e-29
PRDX1	1	45976706	45988562	4.26085e-31	2.13043e-31	3.12566e-16	3.58597e-29
SCGN	6	25652428	25702008	4.68407e-31	2.34217e-31	4.21414e-27	3.92842e-29
MNT	17	2287353	2304258	5.16525e-31	2.58263e-31	1.06609e-22	4.31693e-29
NDUFA13	19	19627018	19639013	6.22007e-31	3.11004e-31	7.13271e-25	5.18052e-29
NPAT	11	108028118	108093365	7.63722e-31	6.33572e-30	4.06352e-31	6.33889e-29
PLEKHG6	12	6419601	6437672	8.45368e-31	4.22684e-31	2.47702e-16	6.99244e-29
MPHOSPH9	12	123640942	123717785	9.85416e-31	4.92708e-31	1.25147e-22	8.12293e-29
HYOU1	11	118914895	118927957	1.50524e-30	7.52619e-31	5.65728e-21	1.23656e-28
DIP2B	12	50898767	51142450	2.34187e-30	1.26965e-30	1.50605e-29	1.91731e-28
MIR6864	17	4872996	4873066	2.37413e-30	1.18706e-30	2.73327e-08	1.93713e-28
MIR6865	17	4873380	4873445	2.37413e-30	1.18706e-30	2.73327e-08	1.93058e-28
LARP4	12	50794591	50873788	2.65543e-30	1.32771e-30	5.67924e-15	2.15206e-28
IFITM2	11	308106	309410	2.8211e-30	1.41055e-30	9.21645e-13	2.27865e-28
METTL16	17	2319347	2415200	3.11689e-30	1.55845e-30	1.73516e-12	2.50915e-28
INSL6	9	5163862	5185618	3.15791e-30	1.74356e-30	1.67252e-29	2.5337e-28
PDZD3	11	119056165	119060932	3.24642e-30	1.62321e-30	1.10414e-15	2.59606e-28
HDAC7	12	48176506	48213763	3.5055e-30	1.75275e-30	8.24138e-15	2.79395e-28
FKBP1B	2	24272583	24286550	4.43789e-30	2.21894e-30	1.50907e-09	3.52541e-28
C4A	6	31982571	32003194	4.63586e-30	2.31793e-30	4.147e-11	3.67056e-28
C4B	6	31982571	32003195	4.63586e-30	2.31793e-30	4.147e-11	3.65853e-28
C4B_2	6	31982571	32003195	4.63586e-30	2.31793e-30	4.147e-11	3.64657e-28
LOC100507091	12	123565930	123569291	6.43137e-30	3.21568e-30	8.5465e-23	5.04245e-28
PLCE1-AS1	10	96039046	96046827	7.74298e-30	3.87149e-30	3.7324e-18	6.05109e-28
PPP1CC	12	111157612	111180783	8.49659e-30	4.24829e-30	9.10947e-23	6.61854e-28
NASP	1	46049659	46084578	8.66045e-30	4.33023e-30	1.64385e-20	6.72442e-28
HCP5	6	31430956	31433586	8.77508e-30	4.38754e-30	3.11414e-13	6.79152e-28
ZC3H18	16	88636788	88698372	8.82066e-30	4.41033e-30	4.12497e-17	6.80491e-28
MIR6728	1	8926560	8926649	9.06163e-30	4.53081e-30	1.83763e-14	6.96848e-28
MPV17	2	27532359	27545969	1.04266e-29	5.2143e-30	2.65956e-26	7.99262e-28
FLI1	11	128556429	128683162	1.1793e-29	5.8965e-30	2.73418e-10	9.01135e-28
C2orf44	2	24252205	24270296	1.20115e-29	6.00574e-30	2.02693e-09	9.14927e-28
ENO1-AS1	1	8938893	8939943	1.2135e-29	6.06749e-30	3.89193e-13	9.21418e-28
SF3B6	2	24290453	24299314	1.4796e-29	7.39801e-30	1.57948e-11	1.11994e-27
IFITM1	11	313990	315272	1.95645e-29	9.78223e-30	8.08992e-12	1.47623e-27
HLA-H	6	29855536	29858857	2.63529e-29	1.31765e-29	3.39988e-14	1.98223e-27
SNHG15	7	45022626	45026259	2.73258e-29	4.82021e-29	1.90676e-29	2.04901e-27
LOC100129931	4	7032280	7047958	3.06672e-29	1.53336e-29	2.81299e-20	2.29242e-27
CCDC96	4	7042575	7044728	3.75393e-29	1.87696e-29	3.18438e-20	2.79743e-27
OPLAH	8	145106166	145115606	4.39639e-29	3.47918e-29	5.97036e-29	3.26608e-27
MFSD2B	2	24232952	24247145	4.54794e-29	2.27397e-29	1.43408e-09	3.36827e-27
ENO1	1	8921058	8939151	5.57662e-29	2.78831e-29	2.44417e-13	4.11746e-27
STARD4-AS1	5	110847923	111075423	5.93136e-29	2.96568e-29	7.97789e-10	4.36599e-27
EGF	4	110834039	110934118	6.25467e-29	3.12733e-29	2.32573e-17	4.58994e-27
RUNX1-IT1	21	36410232	36411723	6.97216e-29	3.48608e-29	1.15153e-18	5.10091e-27
TADA2B	4	7045155	7059677	7.45671e-29	3.72836e-29	3.39447e-20	5.43888e-27
MMACHC	1	45965855	45976739	7.64821e-29	3.82411e-29	7.93987e-13	5.5617e-27
UBXN2A	2	24163375	24223693	8.26635e-29	4.13317e-29	8.64388e-11	5.9931e-27
PITPNM2	12	123468026	123594975	8.42715e-29	4.21358e-29	8.34175e-21	6.09134e-27
HCG4B	6	29892368	29894992	1.11869e-28	5.59345e-29	1.0369e-17	8.06194e-27
SPAG7	17	4862520	4871132	1.14338e-28	5.71688e-29	2.53475e-08	8.21527e-27
HTR3C	3	183770834	183778461	1.1575e-28	5.78751e-29	3.4842e-21	8.29197e-27
HNF1A-AS1	12	121407640	121410095	1.19253e-28	6.21315e-28	6.59562e-29	8.51757e-27
CYP21A2	6	32006092	32009447	1.58121e-28	7.90605e-29	5.16829e-10	1.12603e-26
GNPDA1	5	141380233	141392620	1.61347e-28	8.06734e-29	3.83967e-15	1.14561e-26
ATAD2B	2	23971533	24149936	1.9748e-28	9.87399e-29	1.01064e-12	1.39804e-26
BCL2L1	20	30252260	30310656	2.01471e-28	1.02171e-28	7.16957e-27	1.42211e-26
SIRPB1	20	1545028	1600689	2.03621e-28	1.0181e-28	4.10394e-17	1.43309e-26
HLA-A	6	29910246	29913661	2.16289e-28	1.08145e-28	4.43288e-19	1.51781e-26
ECE2	3	183967444	184010819	2.23145e-28	1.11574e-28	9.88644e-24	1.56137e-26
C17orf107	17	4802947	4806227	2.80536e-28	1.40268e-28	2.98543e-10	1.95725e-26
SULT1A1	16	28616907	28634907	3.07457e-28	1.53729e-28	1.72525e-18	2.13887e-26
STK19	6	31981517	31981961	3.07637e-28	1.53819e-28	8.14077e-12	2.13395e-26
ANKRD9	14	102973197	102976128	3.91882e-28	1.95941e-28	1.26206e-19	2.71052e-26
ERG	21	39739182	40033704	5.02883e-28	2.51442e-28	8.62019e-20	3.46831e-26
MIR6846	8	145112223	145112283	5.61939e-28	3.38611e-28	1.65055e-27	3.86453e-26
HCG9	6	29942891	29946177	6.53967e-28	3.26983e-28	1.6294e-20	4.48461e-26
SULT1A2	16	28603263	28608391	7.20658e-28	3.60329e-28	4.07819e-18	4.92791e-26
PVRL2	19	45349392	45392485	8.94848e-28	4.47424e-28	1.62141e-07	6.1017e-26
BAZ2B	2	160175489	160473112	9.33939e-28	4.66969e-28	6.73314e-09	6.35026e-26
HCG26	6	31439005	31440185	9.43885e-28	4.71942e-28	5.0042e-12	6.39981e-26
HIST1H2AA	6	25726290	25726790	9.90691e-28	4.95377e-28	7.87117e-24	6.6983e-26
CCDC163P	1	45959597	45965751	1.02096e-27	5.10479e-28	6.67187e-13	6.88362e-26
HLA-DPB1	6	33043702	33057473	1.14629e-27	5.73146e-28	6.44994e-21	7.70704e-26
IFITM3	11	319672	320914	1.44401e-27	7.22003e-28	2.6389e-09	9.6817e-26
SLC48A1	12	48166966	48176536	2.12349e-27	1.06174e-27	5.52024e-21	1.41979e-25
HIST1H2BA	6	25727136	25727573	2.15522e-27	1.07761e-27	1.77883e-21	1.43701e-25
RERE	1	8412463	8877699	2.16298e-27	1.08149e-27	4.40027e-13	1.4382e-25
HLA-DMB	6	32902405	32908847	2.35663e-27	1.17831e-27	1.88469e-13	1.56265e-25
TRIM54	2	27505296	27530307	2.82354e-27	1.49092e-27	2.65944e-26	1.8671e-25
UCN	2	27530264	27531130	2.82354e-27	1.49092e-27	2.65944e-26	1.86199e-25
MORN3	12	122089292	122107560	4.58141e-27	2.29071e-27	5.69744e-14	3.01297e-25
MIR4309	14	103005980	103006063	6.03416e-27	4.00459e-27	1.22349e-26	3.95755e-25
CCDC101	16	28565248	28603111	6.48749e-27	3.24375e-27	9.44474e-17	4.24331e-25
GFI1B	9	135854097	135867084	9.28116e-27	4.64058e-27	3.71001e-12	6.05413e-25
TPX2	20	30326903	30389603	1.03586e-26	7.36993e-27	1.74245e-26	6.73869e-25
CAMTA2	17	4871286	4890960	1.09346e-26	5.46728e-27	2.95636e-08	7.09423e-25
LMOD2	7	123295860	123304147	1.09778e-26	5.48888e-27	1.68504e-15	7.10311e-25
TBC1D14	4	6911170	7034845	1.13503e-26	5.67515e-27	3.88488e-19	7.32444e-25
TESK2	1	45809554	45956840	1.16831e-26	5.84156e-27	3.25866e-14	7.51904e-25
RAPGEF3	12	48128452	48152889	1.22986e-26	6.14932e-27	2.42658e-10	7.89406e-25
TOE1	1	45805341	45809650	1.25763e-26	6.28815e-27	7.11002e-13	8.05084e-25
CAPN15	16	577855	604636	1.6489e-26	8.24452e-27	1.47684e-07	1.05276e-24
WASL	7	123321980	123389125	1.99207e-26	9.96033e-27	1.10279e-11	1.2685e-24
C12orf43	12	121440224	121454305	2.41291e-26	1.2073e-26	1.72676e-23	1.53242e-24
OASL	12	121458094	121477045	2.55864e-26	1.27934e-26	6.58518e-22	1.6207e-24
ARHGEF3	3	56761445	57113336	2.68166e-26	1.34089e-26	3.04584e-22	1.69416e-24
NPPA	1	11905766	11907840	3.32597e-26	1.663e-26	2.41736e-21	2.09571e-24
LOC100289473	20	1754010	1760392	3.97183e-26	1.98592e-26	1.6858e-09	2.49613e-24
TRIM31	6	30070673	30080867	4.18692e-26	2.09346e-26	1.83675e-14	2.62446e-24
EXOSC4	8	145133521	145135551	4.27447e-26	2.13724e-26	8.44673e-18	2.67238e-24
ATF1	12	51157788	51214943	4.64137e-26	2.32134e-26	8.25889e-23	2.89424e-24
TNXA	6	31976196	31980800	5.53076e-26	2.76538e-26	8.05835e-12	3.43993e-24
TNXB	6	31976196	31981050	5.53076e-26	2.76538e-26	8.05835e-12	3.43107e-24
GNA12	7	2767740	2883959	6.59327e-26	1.92103e-20	3.29664e-26	4.07969e-24
MIR219A1	6	33175611	33175721	7.59287e-26	3.79644e-26	4.06136e-10	4.68616e-24
CHRNE	17	4801063	4806369	7.71257e-26	3.85628e-26	3.1315e-10	4.74787e-24
GSTA2	6	52614884	52628361	7.89504e-26	9.85634e-26	6.58475e-26	4.8478e-24
LOC101929010	20	1614153	1629119	9.66865e-26	4.83433e-26	6.72426e-20	5.92174e-24
HNF1A	12	121416548	121440314	1.01366e-25	9.21335e-26	1.12654e-25	6.19259e-24
C12orf76	12	110478982	110505500	1.03744e-25	5.1872e-26	1.14389e-13	6.32182e-24
ZNRD1-AS1	6	29968787	30028961	1.10159e-25	5.50854e-26	5.12146e-22	6.69578e-24
KCTD17	22	37447775	37459430	1.11576e-25	5.65438e-26	4.17348e-24	6.76482e-24
GSTA7P	6	52604260	52609957	1.15729e-25	1.48359e-25	9.48651e-26	6.99899e-24
RUNX1	21	36160097	36421595	1.36534e-25	6.82671e-26	2.41151e-12	8.23652e-24
POU5F1	6	31132113	31138470	1.37924e-25	6.89622e-26	3.39781e-17	8.29958e-24
MICB	6	31462657	31478901	1.48945e-25	7.44726e-26	7.46336e-11	8.94041e-24
C1orf61	1	156374054	156399184	1.68638e-25	8.45729e-26	2.80628e-23	1.00973e-23
MPST	22	37415682	37425863	1.68692e-25	8.4348e-26	3.36605e-21	1.00755e-23
MARK4	19	45754515	45808541	1.72951e-25	8.64754e-26	1.98468e-12	1.03043e-23
MIR5587	16	585315	585368	2.13582e-25	1.06791e-25	5.1953e-07	1.26936e-23
PAK2	3	196466727	196559518	2.3618e-25	1.18092e-25	6.84215e-21	1.40021e-23
MUTYH	1	45794913	45806142	2.58813e-25	1.29407e-25	1.76426e-09	1.53062e-23
TOMM40	19	45394476	45406946	2.74425e-25	1.37213e-25	7.50765e-08	1.61897e-23
TECPR2	14	102829299	102968818	2.91664e-25	1.45832e-25	6.47815e-14	1.71647e-23
TMPRSS6	22	37461475	37505603	3.08912e-25	1.54456e-25	2.38032e-19	1.81354e-23
SIRPG	20	1609797	1638425	3.84589e-25	1.92295e-25	1.5604e-19	2.25233e-23
MIR148B	12	54730999	54731098	3.95626e-25	1.97813e-25	0.00205004	2.31134e-23
MINK1	17	4736634	4801356	4.22021e-25	2.1101e-25	3.38949e-09	2.45958e-23
ACTRT2	1	2938045	2939467	4.96147e-25	2.48074e-25	7.52849e-08	2.8846e-23
CCDC17	1	46085715	46089731	5.63989e-25	1.08377e-20	2.82002e-25	3.27114e-23
GSTA1	6	52656177	52668664	6.54536e-25	5.73402e-24	3.47077e-25	3.78718e-23
LINC00235	16	576846	577407	6.74775e-25	3.37387e-25	7.18837e-07	3.89492e-23
DENND6B	22	50750391	50765489	7.14223e-25	3.57121e-25	1.40028e-20	4.11276e-23
ISG20L2	1	156692412	156697705	7.81085e-25	3.90542e-25	6.02981e-10	4.48704e-23
ASB15	7	123241920	123277934	1.32273e-24	6.61364e-25	3.94001e-18	7.5805e-23
LOC102724555	7	123254214	123265011	1.32283e-24	6.61413e-25	2.16633e-16	7.56307e-23
PPAPDC2	9	4662293	4665272	1.3258e-24	6.62898e-25	2.97528e-10	7.56209e-23
SNX24	5	122181159	122344902	1.35371e-24	7.43201e-24	7.44672e-25	7.70303e-23
TCF19	6	31126302	31131992	1.45373e-24	7.26863e-25	2.23734e-17	8.25266e-23
CYP21A1P	6	31973412	31976686	1.72543e-24	8.62717e-25	3.26003e-12	9.77202e-23
CYP21A2	6	31973358	31976712	1.72543e-24	8.62717e-25	3.26003e-12	9.74908e-23
MEF2D	1	156433512	156470634	1.95557e-24	9.85713e-25	1.2158e-22	1.10236e-22
SNX2	5	122110690	122170234	2.00589e-24	1.89509e-24	2.13045e-24	1.12808e-22
OR2G2	1	247751661	247752615	2.0194e-24	1.0097e-24	7.64305e-10	1.13303e-22
SLC4A1AP	2	27886337	27917847	2.60744e-24	1.30372e-24	2.70312e-08	1.45956e-22
CASP8	2	202098165	202152434	2.895e-24	1.55752e-24	2.04919e-23	1.61677e-22
HLA-DPA1	6	33032345	33048555	3.56273e-24	1.78137e-24	3.33691e-19	1.98507e-22
CUL5	11	107879407	107978488	4.40695e-24	2.20411e-24	7.59257e-21	2.44978e-22
TNXB	6	32008931	32077151	4.43379e-24	2.2169e-24	1.04141e-08	2.45902e-22
CELF1	11	47487488	47574792	7.45399e-24	3.72699e-24	2.18094e-12	4.12454e-22
ALS2CR12	2	202152993	202222121	9.31654e-24	7.15151e-24	1.33616e-23	5.14333e-22
NPPB	1	11917520	11918992	9.60369e-24	1.74489e-23	6.62501e-24	5.28972e-22
TST	22	37406899	37416224	9.98372e-24	4.99199e-24	1.94881e-19	5.48649e-22
FOXS1	20	30432102	30433420	1.06546e-23	5.32728e-24	5.83881e-16	5.84183e-22
AMZ1	7	2719155	2755070	1.49546e-23	7.6759e-24	2.88981e-22	8.18085e-22
IQGAP3	1	156495196	156542396	1.62122e-23	8.10608e-24	1.66638e-07	8.8487e-22
RAPSN	11	47459307	47470730	2.0508e-23	1.0254e-23	1.09702e-10	1.1168e-21
FBXO24	7	100183955	100198740	2.07416e-23	1.04394e-23	1.57758e-21	1.12698e-21
PCOLCE	7	100199881	100205798	2.07416e-23	1.04394e-23	1.57758e-21	1.12444e-21
PCOLCE-AS1	7	100187023	100201661	2.07416e-23	1.04394e-23	1.57758e-21	1.12191e-21
PSORS1C3	6	31141511	31145676	4.21003e-23	2.10503e-23	4.19709e-18	2.27209e-21
GTF3C5	9	135906061	135933890	4.71439e-23	2.3572e-23	4.06183e-11	2.5386e-21
LOC101927379	5	121964646	122066255	5.19468e-23	3.06425e-23	1.7046e-22	2.79098e-21
PSORS1C1	6	31082607	31107869	5.60485e-23	2.80243e-23	4.27606e-16	3.00465e-21
CKM	19	45809670	45826235	5.75618e-23	2.87809e-23	5.34779e-10	3.07892e-21
GSTA5	6	52696540	52710893	5.91468e-23	3.14577e-23	4.93715e-22	3.15668e-21
RAB11FIP3	16	475667	572481	6.04971e-23	3.02485e-23	7.25266e-05	3.2216e-21
SLC45A4	8	142217264	142264728	6.33979e-23	3.1699e-23	2.01141e-06	3.36863e-21
IL27	16	28510682	28518155	7.88598e-23	3.94299e-23	3.15624e-12	4.18096e-21
LRRC43	12	122652265	122688018	8.4461e-23	4.22305e-23	3.3926e-07	4.46808e-21
MOSPD3	7	100209724	100213000	1.01461e-22	5.26375e-23	1.40037e-21	5.35563e-21
ZASP	7	100171657	100172356	1.04136e-22	5.21004e-23	8.37863e-20	5.4848e-21
LOC100507661	3	168619732	168639781	1.04657e-22	8.09236e-22	5.59461e-23	5.50021e-21
MIR9-1	1	156390132	156390221	1.05375e-22	1.34117e-22	8.67774e-23	5.52587e-21
IFT81	12	110562139	110656600	1.06343e-22	5.31714e-23	1.67872e-09	5.56451e-21
RRNAD1	1	156698262	156706752	1.06702e-22	5.33509e-23	1.8928e-12	5.57119e-21
LDLRAP1	1	25870075	25895377	1.0776e-22	5.45107e-23	4.65734e-21	5.61425e-21
HPDL	1	45792544	45794346	1.1045e-22	5.52248e-23	1.33173e-07	5.74197e-21
IL31	12	122656576	122658746	1.12714e-22	5.6357e-23	5.25856e-07	5.84704e-21
MIR4304	12	123495213	123495275	1.15561e-22	5.77804e-23	8.18107e-14	5.98183e-21
MIR4708	14	65801835	65801901	1.31704e-22	6.58914e-23	1.10292e-19	6.80282e-21
INSL4	9	5231418	5233967	1.32138e-22	6.08965e-20	6.61407e-23	6.81062e-21
DPAGT1	11	118967212	118972785	1.45402e-22	8.08874e-23	7.18354e-22	7.47826e-21
AHI1	6	135605109	135818903	1.46651e-22	1.21668e-22	1.84545e-22	7.52642e-21
PSORS1C2	6	31105310	31107127	1.53562e-22	7.67808e-23	1.0557e-15	7.86433e-21
WBP4	13	41635696	41658139	1.59762e-22	7.99075e-23	2.42891e-19	8.16448e-21
NPPA-AS1	1	11900375	11907673	1.60536e-22	8.2944e-23	2.48793e-21	8.18666e-21
VDR	12	48235319	48298814	2.58589e-22	1.29295e-22	9.14898e-11	1.31591e-20
CAMK2N2	3	183977002	183979251	2.61557e-22	2.7319e-22	2.50874e-22	1.3282e-20
SLC13A4	7	135365986	135412933	3.07204e-22	1.53602e-22	2.00718e-14	1.55672e-20
SNORA9	7	45024976	45025109	3.38829e-22	1.77151e-21	1.8733e-22	1.71336e-20
HCAR2	12	123185839	123187904	3.52173e-22	1.76087e-22	7.7083e-08	1.77711e-20
HLA-G	6	29794755	29798899	3.62082e-22	1.81041e-22	1.88912e-13	1.82329e-20
H2AFX	11	118964584	118966177	3.71758e-22	3.09147e-22	4.6617e-22	1.8681e-20
IFITM4P	6	29718583	29718925	3.82344e-22	1.91172e-22	5.83241e-10	1.9173e-20
SLMO2	20	57608199	57617901	4.21235e-22	2.10749e-22	3.38947e-19	2.10793e-20
RPS15AP10	1	46111451	46112357	4.3239e-22	3.34414e-20	2.17602e-22	2.15926e-20
TP53I3	2	24300302	24308085	4.84018e-22	2.42009e-22	5.58197e-07	2.41207e-20
HMBS	11	118955586	118964259	4.97231e-22	3.66462e-21	2.66709e-22	2.4728e-20
DOK6	18	67068283	67516322	5.24764e-22	2.62387e-22	1.29357e-17	2.60434e-20
PRKCZ	1	1981908	2116834	5.31288e-22	2.65644e-22	1.97621e-16	2.6313e-20
KLHL29	2	23608297	23931483	5.42991e-22	2.71495e-22	3.3869e-10	2.68374e-20
NDUFA5	7	123177051	123241705	5.44127e-22	2.72072e-22	8.85457e-18	2.68384e-20
GABBR1	6	29570004	29600962	5.65147e-22	2.82574e-22	3.43684e-10	2.78182e-20
GIT2	12	110367606	110434194	6.01631e-22	9.49825e-21	3.10654e-22	2.95536e-20
CASP10	2	202047620	202094129	7.25011e-22	3.62505e-22	1.25426e-14	3.55418e-20
RIN3	14	92980124	93155334	8.1354e-22	4.0677e-22	1.79153e-13	3.98006e-20
LRCH4	7	100171633	100183811	8.44039e-22	4.24156e-22	8.37866e-20	4.1209e-20
HDAC9	7	18126571	19036992	8.4521e-22	4.22605e-22	5.32376e-12	4.11826e-20
LOC100294145	6	32861952	32871535	8.49938e-22	4.24969e-22	1.18004e-11	4.13293e-20
HTR3D	3	183749331	183757157	1.01772e-21	5.1025e-22	1.86582e-19	4.93881e-20
APOBR	16	28505969	28510291	1.0472e-21	5.236e-22	3.15624e-12	5.07165e-20
TFR2	7	100218038	100239173	1.11361e-21	5.56965e-22	1.93963e-18	5.38245e-20
SKI	1	2160133	2241652	1.4238e-21	7.21565e-22	5.31606e-20	6.86791e-20
ABCC5-AS1	3	183724125	183729207	1.60323e-21	1.41882e-21	1.84275e-21	7.71795e-20
CD27-AS1	12	6548166	6560683	1.63329e-21	8.16647e-22	1.70061e-14	7.84696e-20
MIR1293	12	50627924	50627995	1.7005e-21	7.92051e-20	8.59477e-22	8.15359e-20
LINC01144	1	45769581	45771291	1.72578e-21	8.62888e-22	2.21031e-08	8.25835e-20
HLA-E	6	30457182	30461982	1.90943e-21	9.54717e-22	9.50572e-10	9.11904e-20
TRAF3	14	103243815	103377837	1.94445e-21	1.27186e-19	9.79716e-22	9.2679e-20
GSTA3	6	52761438	52774496	2.06006e-21	1.03191e-21	5.64057e-19	9.79953e-20
MIR181A1HG	1	198777131	198906558	2.17741e-21	1.0887e-21	7.23236e-05	1.03373e-19
CCHCR1	6	31110215	31126015	2.2345e-21	1.11725e-21	6.95679e-16	1.05875e-19
PIGX	3	196439244	196462876	2.42201e-21	1.21398e-21	4.94136e-19	1.14534e-19
CD27	12	6554050	6560884	2.64595e-21	1.32297e-21	5.82983e-13	1.24878e-19
ST5	11	8714898	8932498	2.78961e-21	9.89179e-20	1.41476e-21	1.31401e-19
IGF2BP2	3	185361526	185542827	2.9712e-21	1.4856e-21	1.84067e-13	1.39681e-19
RING1	6	33176285	33180499	2.97325e-21	1.48663e-21	1.83844e-10	1.39505e-19
LY6G5B	6	31638727	31640227	3.27256e-21	1.63628e-21	1.97967e-05	1.5325e-19
CDSN	6	31082864	31088252	3.31471e-21	1.65736e-21	7.08428e-15	1.54922e-19
MUC21	6	30951484	30957675	3.36499e-21	1.68249e-21	6.08032e-07	1.56968e-19
ENKUR	10	25270907	25351208	3.50084e-21	1.75042e-21	9.01309e-06	1.62989e-19
RTEL1-TNFRSF6B	20	62289162	62330051	3.70329e-21	8.79772e-21	2.34525e-21	1.72081e-19
PPIC	5	122359077	122372425	3.74197e-21	1.88868e-21	1.99735e-19	1.73544e-19
UMPS	3	124449212	124468119	3.84711e-21	1.92569e-21	1.73053e-18	1.78077e-19
RTEL1	20	62289162	62327606	3.91276e-21	2.55847e-19	1.97146e-21	1.80768e-19
TSPAN1	1	46640748	46651634	4.2802e-21	2.14011e-21	3.9234e-16	1.97365e-19
VPS11	11	118938462	118952688	4.61368e-21	2.38458e-21	7.07622e-20	2.12335e-19
HLA-F	6	29691116	29695073	4.73233e-21	2.36616e-21	8.7132e-12	2.1738e-19
HLA-F-AS1	6	29694377	29716826	4.80972e-21	2.40486e-21	1.45913e-11	2.20514e-19
HCG4	6	29758807	29760850	4.96523e-21	2.48266e-21	1.88147e-16	2.27211e-19
LOC554223	6	29759682	29765584	5.22763e-21	2.61382e-21	9.50982e-16	2.38765e-19
PRTFDC1	10	25137535	25241573	5.44346e-21	2.72173e-21	1.06469e-08	2.48152e-19
C1orf86	1	2115898	2144159	5.96591e-21	4.59024e-21	8.51902e-21	2.71455e-19
TRIM40	6	30103884	30116512	7.06654e-21	3.53327e-21	3.03045e-11	3.20928e-19
TMPRSS12	12	51236700	51281663	8.14007e-21	5.48967e-17	4.07034e-21	3.68986e-19
NUPR1	16	28548661	28550495	8.64151e-21	4.32076e-21	1.95379e-13	3.9098e-19
STMN3	20	62271057	62284963	9.07503e-21	8.54267e-18	4.53993e-21	4.09824e-19
MYLK2	20	30407177	30422500	9.38216e-21	4.69134e-21	8.4074e-17	4.229e-19
SUGT1P3	13	41486024	41495910	1.15225e-20	1.60669e-20	8.98199e-21	5.18405e-19
GMEB2	20	62218954	62258381	1.20009e-20	7.92057e-21	2.47519e-20	5.38921e-19
SHC3	9	91620685	91793682	1.49638e-20	7.48191e-21	6.54629e-12	6.70724e-19
C10orf128	10	50362768	50396445	1.60897e-20	9.45075e-21	5.40796e-20	7.1985e-19
GPBP1L1	1	46092975	46152302	1.89916e-20	5.82231e-20	1.13463e-20	8.48104e-19
CCDC162P	6	109615505	109629423	1.93467e-20	9.69888e-21	3.67293e-18	8.62361e-19
DAO	12	109273856	109294710	1.99513e-20	5.6916e-19	1.01536e-20	8.87667e-19
RBPMS-AS1	8	30239634	30242917	2.09318e-20	1.04659e-20	5.47746e-14	9.29573e-19
SNRNP35	12	123942650	123956909	2.57186e-20	1.28593e-20	1.22221e-14	1.14005e-18
NKX2-3	10	101292689	101296280	3.0621e-20	2.22306e-19	1.6443e-20	1.35487e-18
EXOC3L2	19	45715878	45737469	3.50827e-20	1.75415e-20	2.32174e-15	1.54943e-18
KBTBD6	13	41701708	41706936	3.88761e-20	2.24969e-20	1.42963e-19	1.71382e-18
CCDC153	11	119060962	119066584	3.97868e-20	1.98935e-20	2.4751e-15	1.75076e-18
TTLL9	20	30458504	30530858	4.07743e-20	2.03872e-20	1.94596e-14	1.79094e-18
SLMO2-ATP5E	20	57603732	57617901	4.82907e-20	2.51516e-20	6.03534e-19	2.11723e-18
TEX33	22	37387159	37403877	5.68299e-20	2.8415e-20	9.50707e-14	2.48708e-18
ZNF14	19	19821280	19843921	6.23429e-20	3.11715e-20	5.08057e-08	2.7234e-18
TADA2A	17	35766976	35837226	6.33576e-20	3.16993e-20	4.90242e-17	2.76271e-18
ELF1	13	41506054	41593508	7.06443e-20	1.31938e-19	4.82358e-20	3.07488e-18
C6orf15	6	31078999	31080332	7.44453e-20	3.72227e-20	1.11614e-13	3.23447e-18
KCNQ1	11	2466220	2870340	9.2777e-20	4.63885e-20	6.88104e-12	4.02368e-18
AKIP1	11	8932700	8941626	1.18288e-19	5.97447e-20	5.88232e-18	5.12085e-18
MRPL24	1	156707093	156710923	1.18975e-19	5.94875e-20	7.25257e-12	5.14134e-18
LIMA1	12	50569562	50677353	1.22514e-19	6.15538e-17	6.13181e-20	5.28479e-18
LINC-PINT	7	130626518	130794675	1.29974e-19	8.53654e-17	6.50367e-20	5.59655e-18
SETBP1	18	42260137	42648475	1.33518e-19	6.67616e-20	1.87686e-15	5.73889e-18
INCA1	17	4891424	4900905	1.39206e-19	6.96029e-20	4.49198e-07	5.97271e-18
C6orf106	6	34555056	34664627	1.42291e-19	3.57799e-17	7.1287e-20	6.09421e-18
C11orf16	11	8941622	8954553	1.60217e-19	8.92603e-20	7.81304e-19	6.84977e-18
CDKN2D	19	10677137	10679655	1.62287e-19	8.11434e-20	3.48768e-12	6.92597e-18
TPTE2P5	13	41371120	41495886	1.85117e-19	9.50316e-20	3.557e-18	7.88631e-18
NOC3L	10	96092988	96122683	2.15622e-19	1.07883e-19	1.26894e-16	9.16965e-18
ASCL3	11	8959118	8964580	2.17437e-19	1.20471e-19	1.11439e-18	9.23053e-18
HNRNPAB	5	177631507	177638184	2.18015e-19	1.09008e-19	8.66958e-07	9.23877e-18
PIGV	1	27114453	27124894	2.18455e-19	1.09228e-19	0.00211552	9.24115e-18
MAST2	1	46269284	46501796	2.19166e-19	1.5444e-19	3.77286e-19	9.25496e-18
CLN3	16	28477973	28503623	2.20116e-19	1.10058e-19	3.15624e-12	9.2788e-18
TMBIM1	2	219138916	219157280	2.26801e-19	1.69413e-17	1.14165e-19	9.54388e-18
KALRN	3	123813557	124440036	2.27043e-19	1.13522e-19	2.84508e-12	9.53739e-18
TMEM9B	11	8968747	8986558	2.29724e-19	1.61302e-19	3.98956e-19	9.6332e-18
PRRC2A	6	31588449	31605554	2.34039e-19	1.1702e-19	0.00194345	9.79708e-18
ABCC5	3	183637723	183735727	2.53173e-19	1.55477e-19	6.81234e-19	1.05796e-17
CUBN	10	16865964	17171816	2.59553e-19	1.29776e-19	5.80818e-08	1.08275e-17
SLC44A2	19	10713120	10755235	2.65385e-19	1.24119e-18	1.48576e-19	1.10516e-17
ATP2A2	12	110719031	110788897	2.67748e-19	1.33874e-19	1.06316e-13	1.11307e-17
MIR6513	2	219144847	219144911	2.70099e-19	2.16617e-17	1.35897e-19	1.12091e-17
IL17C	16	88705000	88706882	2.71177e-19	1.35588e-19	6.6794e-09	1.12345e-17
AP1M2	19	10683346	10697991	3.00399e-19	1.50251e-19	4.61078e-16	1.24237e-17
MORN1	1	2252695	2322993	3.05706e-19	1.52853e-19	6.31086e-09	1.26215e-17
CYBA	16	88709696	88717492	3.07416e-19	1.53708e-19	1.62375e-09	1.26704e-17
PIK3R3	1	46505811	46598708	3.1066e-19	2.28756e-19	4.83929e-19	1.27822e-17
NRIP3	11	9002122	9025596	3.11098e-19	1.55549e-19	3.07039e-13	1.27784e-17
PIF1	15	65107828	65117867	3.53278e-19	1.76639e-19	8.72993e-05	1.44862e-17
MUC22	6	30973728	31003179	3.95556e-19	1.97778e-19	1.30767e-06	1.61922e-17
C17orf78	17	35732984	35749662	3.99652e-19	1.99829e-19	1.09421e-14	1.63321e-17
IPP	1	46159997	46216485	4.49147e-19	2.27621e-19	1.67743e-17	1.83237e-17
DUSP15	20	30448869	30458479	4.60235e-19	2.30117e-19	1.05573e-12	1.87443e-17
MAP3K11	11	65365225	65381720	4.62655e-19	2.31327e-19	8.76467e-09	1.8811e-17
TMEM9B-AS1	11	8986221	8997830	4.66015e-19	2.41183e-19	6.87387e-18	1.89157e-17
DUSP14	17	35849950	35873588	4.75782e-19	2.37891e-19	1.83774e-12	1.92796e-17
EHBP1L1	11	65343508	65360116	4.90809e-19	2.45404e-19	1.19552e-08	1.98551e-17
TAF11	6	34845554	34855848	4.92606e-19	2.46303e-19	3.54753e-13	1.98943e-17
SNRPC	6	34724870	34741634	5.49072e-19	1.30267e-16	2.75006e-19	2.21376e-17
DGKD	2	234263152	234380743	5.63957e-19	2.81978e-19	8.58291e-08	2.26997e-17
HCAR3	12	123199302	123201439	5.70048e-19	2.85024e-19	7.64286e-07	2.29066e-17
KCNK7	11	65360325	65363467	5.7607e-19	2.88035e-19	2.88275e-08	2.311e-17
GMCL1P1	5	177611510	177614433	6.89311e-19	3.44656e-19	8.3093e-08	2.76068e-17
HOXC4	12	54410635	54449814	7.238e-19	3.61905e-19	2.54655e-14	2.894e-17
ZGPAT	20	62338793	62367494	7.59234e-19	2.37073e-17	3.85795e-19	3.03064e-17
RLN2	9	5299865	5304611	7.91881e-19	3.98457e-19	6.26948e-17	3.15572e-17
PACSIN1	6	34433837	34503000	8.58318e-19	4.29159e-19	3.10049e-10	3.41483e-17
TNFRSF6B	20	62328003	62330051	9.76852e-19	8.88425e-19	1.08483e-18	3.88e-17
IRF1	5	131817300	131826465	1.02387e-18	5.11945e-19	2.68664e-14	4.06006e-17
PCNXL3	11	65383782	65404910	1.06464e-18	5.32321e-19	2.15643e-09	4.21478e-17
MIR621	13	41384901	41384997	1.13686e-18	5.68428e-19	1.5946e-10	4.4933e-17
ITGB5	3	124481794	124606144	1.144e-18	5.72002e-19	2.20339e-12	4.51411e-17
HCG18	6	30255173	30294933	1.21133e-18	6.05667e-19	2.1793e-05	4.77197e-17
TRIM10	6	30119722	30128711	1.21332e-18	6.06659e-19	5.85108e-11	4.772e-17
PSMB7	9	127115743	127177752	1.23591e-18	6.17956e-19	2.08811e-12	4.85291e-17
PLEKHO2	15	65134081	65160201	1.33705e-18	6.68527e-19	3.79291e-05	5.2415e-17
SLC25A15	13	41363546	41386596	1.37566e-18	6.8783e-19	9.9018e-12	5.38409e-17
SLC1A1	9	4490426	4587469	1.39621e-18	6.98104e-19	7.22169e-11	5.45565e-17
NTRK1	1	156785541	156851642	1.4434e-18	8.70334e-19	4.22594e-18	5.6309e-17
ACTL6B	7	100240725	100254084	1.53102e-18	7.85402e-19	3.02268e-17	5.96305e-17
TMEM69	1	46153846	46160108	1.584e-18	8.36566e-19	1.48674e-17	6.15943e-17
LIME1	20	62367977	62370460	1.6013e-18	4.73422e-17	8.14421e-19	6.21666e-17
APH1A	1	150237798	150241609	1.61479e-18	8.11467e-19	1.4103e-16	6.25894e-17
TIGD3	11	65122281	65125082	1.6338e-18	8.16898e-19	3.99612e-09	6.32244e-17
CEP19	3	196433147	196439165	1.6759e-18	8.37952e-19	1.04501e-11	6.47495e-17
SLC2A4RG	20	62371210	62375403	1.67973e-18	1.18537e-16	8.44275e-19	6.47934e-17
CA14	1	150230217	150237480	1.72812e-18	8.68726e-19	1.44746e-16	6.65534e-17
AAMP	2	219128851	219134893	1.73652e-18	1.54776e-18	1.97773e-18	6.677e-17
KLC3	19	45843997	45854778	1.98236e-18	9.91178e-19	1.00365e-08	7.61011e-17
TSEN34	19	54694118	54698394	2.04303e-18	2.95781e-17	1.05806e-18	7.83053e-17
MIR5189	16	88535325	88535439	2.20266e-18	1.10133e-18	1.64586e-09	8.42894e-17
C5orf56	5	131746464	131811736	2.35659e-18	1.17829e-18	5.40985e-12	9.00367e-17
TRIM15	6	30130982	30140473	2.38444e-18	1.19222e-18	4.89266e-09	9.09564e-17
MRPS21	1	150266261	150281414	2.46807e-18	1.2497e-18	9.84536e-17	9.39975e-17
TRAK2	2	202241929	202316319	2.63501e-18	1.32218e-18	3.05419e-16	1.00197e-16
FRMD5	15	44162958	44487492	2.67657e-18	1.33897e-18	2.62668e-15	1.01617e-16
IRS2	13	110406183	110438914	2.97137e-18	1.5462e-18	3.79608e-17	1.12631e-16
FLJ12825	12	54452037	54516018	3.18931e-18	1.59465e-18	2.40171e-09	1.20702e-16
PRPF3	1	150293927	150325704	3.63183e-18	1.81593e-18	1.77621e-13	1.37234e-16
PNKD	2	219135114	219211516	3.6456e-18	2.72846e-17	1.9533e-18	1.37539e-16
RNF39	6	30038042	30043628	3.78337e-18	1.89551e-18	8.79849e-16	1.42513e-16
RASL10B	17	34058678	34070540	3.81121e-18	1.90561e-18	4.53034e-08	1.43337e-16
ARFRP1	20	62329994	62339365	4.14048e-18	7.41472e-18	2.87217e-18	1.55478e-16
GAS2L2	17	34071529	34079897	4.32839e-18	2.16419e-18	5.82903e-08	1.62281e-16
HVCN1	12	111086490	111127617	4.34505e-18	2.17252e-18	3.6339e-10	1.62652e-16
COPZ1	12	54718873	54745635	4.82267e-18	2.41134e-18	0.00191699	1.80251e-16
CIART	1	150255228	150259501	4.92285e-18	2.53036e-18	9.0354e-17	1.8371e-16
C1orf54	1	150245182	150253335	5.30878e-18	2.69893e-18	1.35248e-16	1.97805e-16
DPF2	11	65101224	65120451	5.74389e-18	2.87194e-18	1.0636e-06	2.13687e-16
NFIC	19	3359560	3469215	5.75543e-18	2.87772e-18	5.98184e-12	2.13786e-16
ZFP57	6	29640168	29644931	6.50395e-18	3.25198e-18	3.18599e-12	2.41217e-16
FAM89B	11	65339819	65341669	6.79666e-18	3.39833e-18	5.7805e-08	2.51686e-16
SSSCA1	11	65337942	65339239	6.85859e-18	3.4293e-18	5.78052e-08	2.53589e-16
SSSCA1-AS1	11	65336690	65337884	6.85859e-18	3.4293e-18	5.78052e-08	2.532e-16
CATIP	2	219221578	219232817	6.88236e-18	3.4931e-18	2.2026e-16	2.53688e-16
PHYKPL	5	177635474	177659823	7.22072e-18	3.61036e-18	1.83715e-06	2.65753e-16
SYNRG	17	35874899	35969486	7.2532e-18	3.6266e-18	7.79616e-12	2.66541e-16
MIR613	12	12917582	12917677	7.33239e-18	3.6662e-18	1.65684e-05	2.69041e-16
SFTA2	6	30899126	30899952	7.66458e-18	3.83229e-18	8.84117e-06	2.80801e-16
ERCC2	19	45854648	45873845	8.27048e-18	4.13524e-18	2.01307e-08	3.02539e-16
NHP2	5	177576464	177580961	8.64936e-18	4.32468e-18	1.33289e-07	3.15918e-16
TET2	4	106067031	106200960	8.89974e-18	4.44987e-18	0.0022175	3.24571e-16
LINC00271	6	135818938	136011976	1.0027e-17	2.17847e-15	5.02491e-18	3.65128e-16
MIR6847	8	145134776	145134845	1.0844e-17	1.30747e-17	9.26351e-18	3.94283e-16
RPS9	19	54704725	54711515	1.11614e-17	1.79359e-17	8.10139e-18	4.05211e-16
DPCR1	6	30908776	30921998	1.14645e-17	5.73226e-18	3.40037e-05	4.15588e-16
ITPK1-AS1	14	93533796	93538478	1.17156e-17	5.85778e-18	7.13888e-06	4.24052e-16
INSRR	1	156810664	156828712	1.21104e-17	2.68216e-15	6.0688e-18	4.37684e-16
MIR6810	2	219206633	219206703	1.22602e-17	6.89828e-18	5.5048e-17	4.42433e-16
ABHD6	3	58223258	58280461	1.2375e-17	6.18751e-18	2.85557e-08	4.45908e-16
GPBAR1	2	219125737	219128582	1.2485e-17	1.90007e-16	6.49457e-18	4.49199e-16
PPP1R11	6	30034931	30038108	1.28776e-17	6.45376e-18	2.7668e-15	4.62633e-16
PREB	2	27353624	27357542	1.29585e-17	6.47926e-18	5.93739e-07	4.64845e-16
MBOAT7	19	54677105	54693733	1.3677e-17	1.84806e-16	7.14217e-18	4.89889e-16
PXK	3	58318616	58411854	1.42217e-17	7.11084e-18	2.50914e-11	5.08642e-16
IL5	5	131877135	131879214	1.47458e-17	7.37296e-18	1.5118e-12	5.26604e-16
ABHD1	2	27346656	27353680	1.4818e-17	7.40901e-18	1.4273e-06	5.28399e-16
CATIP-AS1	2	219231387	219232625	1.539e-17	7.70869e-18	4.35205e-15	5.47984e-16
CDKN1B	12	12870203	12875316	1.59957e-17	7.99783e-18	9.01906e-07	5.6871e-16
MAP6D1	3	183533663	183543393	1.61945e-17	6.06541e-14	8.09834e-18	5.74929e-16
TCF23	2	27371944	27375819	1.80771e-17	9.03854e-18	2.63223e-11	6.40819e-16
ATRAID	2	27434898	27440046	1.91768e-17	7.65874e-17	1.09606e-17	6.78802e-16
MMP28	17	34083267	34122711	2.00825e-17	1.00413e-17	2.61183e-07	7.09818e-16
TCHP	12	110338078	110355874	2.07066e-17	1.03533e-17	4.4948e-09	7.30803e-16
RPP14	3	58291971	58305920	2.10987e-17	1.05493e-17	6.75486e-09	7.43552e-16
YEATS2	3	183415605	183530413	2.27246e-17	6.79164e-14	1.13642e-17	7.9968e-16
PRR30	2	27359714	27362332	2.28834e-17	1.14417e-17	6.12386e-07	8.04093e-16
GIGYF1	7	100277129	100286870	2.32811e-17	1.3601e-15	1.17359e-17	8.16875e-16
CD164	6	109687716	109703762	2.33673e-17	9.29253e-15	1.16984e-17	8.18706e-16
SIRPD	20	1514896	1538343	2.51157e-17	1.25578e-17	3.92473e-11	8.78684e-16
CAD	2	27440257	27466654	2.6749e-17	1.34796e-17	1.65438e-15	9.34468e-16
ACOXL	2	111490149	111875799	2.69424e-17	1.34712e-17	3.14625e-06	9.3986e-16
SRMS	20	62171276	62178857	2.8803e-17	1.44015e-17	6.20722e-10	1.00331e-15
PVT1	8	128902873	129113499	2.8814e-17	1.44072e-17	8.61448e-13	1.00224e-15
VARS2	6	30881981	30894235	2.91237e-17	1.45619e-17	1.987e-05	1.01155e-15
DDX39B	6	31497995	31510252	2.98655e-17	1.49327e-17	3.92119e-07	1.03583e-15
ACACA	17	35441926	35766902	3.25381e-17	1.62691e-17	8.60237e-10	1.1269e-15
FAM180A	7	135414345	135433594	3.7677e-17	1.88386e-17	3.34066e-12	1.303e-15
PLCE1	10	95753745	96088148	3.88108e-17	1.94054e-17	1.97112e-11	1.34028e-15
LOC339862	3	18004063	18310410	3.98326e-17	1.99163e-17	8.15831e-08	1.3736e-15
PRCC	1	156737273	156770609	4.05043e-17	1.41079e-14	2.02813e-17	1.39476e-15
SLC5A6	2	27422454	27435175	4.09792e-17	2.92608e-16	2.19798e-17	1.4091e-15
PARL	3	183547172	183602693	4.15231e-17	1.55118e-13	2.07643e-17	1.42576e-15
TMC4	19	54663832	54676944	4.29385e-17	2.09463e-16	2.36635e-17	1.47226e-15
FAM160A1	4	152330397	152584784	5.09333e-17	8.38131e-17	3.65821e-17	1.7439e-15
ZNRD1	6	30029016	30032686	5.1507e-17	2.60223e-17	2.43539e-15	1.76104e-15
RELA	11	65421066	65430443	5.29955e-17	2.64977e-17	8.66069e-09	1.80936e-15
ARHGEF12	11	120207617	120360645	5.44659e-17	2.7233e-17	5.50795e-09	1.85693e-15
SCUBE2	11	9041046	9113150	5.49512e-17	2.74757e-17	1.28209e-11	1.87083e-15
LINC01300	8	142350647	142354720	5.63054e-17	2.81527e-17	1.81133e-08	1.91422e-15
METTL7A	12	51318533	51326300	6.46041e-17	5.48214e-16	3.41902e-17	2.19326e-15
SH2D2A	1	156776034	156786640	7.31238e-17	1.79516e-14	3.66364e-17	2.479e-15
OR11L1	1	248004229	248005198	8.25472e-17	4.12736e-17	6.97264e-07	2.79453e-15
BCL2L11	2	111878490	111926022	8.89424e-17	4.44712e-17	1.31461e-07	3.0068e-15
SLC25A45	11	65142662	65151172	9.55386e-17	4.77693e-17	5.3985e-09	3.22527e-15
FRMD8	11	65154040	65180995	1.02801e-16	5.14006e-17	6.19438e-10	3.46557e-15
KCTD6	3	58477822	58488087	1.03551e-16	5.17801e-17	5.75762e-13	3.48598e-15
HDGF	1	156711898	156722240	1.04027e-16	5.20138e-17	3.69835e-11	3.49711e-15
MOG	6	29624757	29640149	1.1249e-16	5.62448e-17	6.48633e-11	3.77634e-15
LENG1	19	54659377	54663481	1.16081e-16	6.3678e-17	5.97111e-16	3.89146e-15
ANKRD13A	12	110437234	110477235	1.33165e-16	2.24111e-16	9.34598e-17	4.45797e-15
DHX16	6	30620895	30640830	1.42555e-16	7.12778e-17	2.48391e-10	4.76569e-15
CNOT3	19	54641435	54659446	1.4554e-16	7.76839e-17	1.1649e-15	4.85873e-15
PDHB	3	58413356	58419579	1.4555e-16	7.27748e-17	4.4634e-10	4.85234e-15
GLTP	12	110288747	110318293	1.47116e-16	7.35582e-17	1.37134e-10	4.89776e-15
LTBP3	11	65306029	65325699	1.48456e-16	7.42281e-17	7.012e-09	4.93555e-15
ORAI1	12	122064454	122079946	1.73612e-16	8.6806e-17	2.41298e-09	5.76392e-15
PSMB9	6	32821937	32827628	1.74585e-16	8.72923e-17	5.17114e-05	5.78824e-15
ARPC2	2	219081816	219119071	1.75918e-16	1.02957e-15	9.57606e-17	5.82441e-15
ZBTB46	20	62375020	62436856	1.80561e-16	3.65797e-15	9.25418e-17	5.96992e-15
MVD	16	88718347	88729495	1.8934e-16	9.46702e-17	3.5403e-09	6.2516e-15
HCAR1	12	123212152	123215129	1.89679e-16	9.48397e-17	1.21584e-06	6.25421e-15
CERS5	12	50523088	50561316	1.89823e-16	2.47734e-16	1.61769e-16	6.2504e-15
RBPMS	8	30242016	30429778	2.09952e-16	1.48051e-16	2.90048e-16	6.90375e-15
GNB2	7	100271362	100276792	2.45049e-16	5.17518e-16	1.19522e-16	8.04683e-15
CYP26C1	10	94821020	94828454	2.5832e-16	1.4578e-16	6.09614e-16	8.47107e-15
SAP25	7	100169852	100171270	2.94125e-16	1.38726e-16	1.72354e-15	9.63209e-15
LOC100996634	6	109557816	109591717	3.00649e-16	1.86925e-16	3.41448e-14	9.83237e-15
ILF3-AS1	19	10762537	10764548	3.00975e-16	4.2457e-14	1.28443e-16	9.82967e-15
TRIB2	2	12856997	12882858	3.01733e-16	1.18688e-16	1.19995e-13	9.84107e-15
MIR548AR	11	65282807	65282828	3.0195e-16	1.94074e-16	1.98394e-13	9.83483e-15
MIR548BA	11	65282808	65282833	3.0195e-16	1.94074e-16	1.98394e-13	9.82154e-15
ATP6V1G2	6	31512227	31514625	3.02167e-16	1.64227e-16	0.000449241	9.81533e-15
ATP6V1G2-DDX39B	6	31497995	31514625	3.02167e-16	1.60183e-16	3.92119e-07	9.8021e-15
CDC14B	9	99262394	99382112	3.02167e-16	1.24473e-16	1.57242e-06	9.78891e-15
KIF1C	17	4901242	4931694	3.02167e-16	1.9407e-16	1.07494e-06	9.77575e-15
LOC100240734	12	54495992	54496483	3.02167e-16	1.5248e-16	1.07274e-08	9.76263e-15
LOC102723617	19	36088796	36092403	3.02167e-16	1.40352e-16	1.14899e-07	9.74954e-15
MIR4690	11	65403780	65403840	3.02167e-16	1.02163e-16	2.44845e-08	9.73649e-15
MIR8074	19	51710184	51710265	3.02167e-16	1.63083e-16	6.23689e-10	9.72348e-15
MRPL33	2	27994583	28002608	3.02167e-16	1.82747e-16	4.81623e-07	9.71049e-15
PLEKHA6	1	204187978	204329057	3.02167e-16	1.66505e-16	5.36338e-07	9.69755e-15
TRPV4	12	110220891	110271212	3.02167e-16	1.45613e-16	2.52195e-09	9.68463e-15
LOC101929140	13	41707063	41810822	3.53396e-16	3.39474e-16	3.18364e-16	1.13115e-14
EGR2	10	64571755	64578927	4.07009e-16	2.09993e-16	2.69919e-15	1.30102e-14
HCG8	6	29979877	29981699	4.29452e-16	2.16585e-16	7.38399e-15	1.37094e-14
EXOC6	10	94594469	94819251	4.41921e-16	2.20137e-16	6.45679e-14	1.40888e-14
ACOX2	3	58490862	58522929	4.43547e-16	2.05037e-16	3.70682e-11	1.41219e-14
CD33	19	51728334	51743274	4.43547e-16	2.23863e-16	1.11761e-05	1.41033e-14
COL4A1	13	110801309	110959496	4.43547e-16	2.49102e-16	2.69116e-10	1.40847e-14
HSPA1B	6	31795511	31798031	4.43547e-16	2.34511e-16	1.68333e-10	1.40661e-14
KIAA1462	10	30301728	30348488	4.43547e-16	2.13263e-16	4.95512e-08	1.40476e-14
MLC1	22	50497819	50524358	4.43547e-16	2.44231e-16	7.17543e-09	1.40291e-14
MYO15A	17	18012019	18083116	4.43547e-16	1.97089e-16	3.49112e-09	1.40107e-14
SNORA45A	11	8705773	8705903	4.43547e-16	2.41506e-16	4.32883e-11	1.39924e-14
SNORA45B	11	8706985	8707116	4.43547e-16	2.43042e-16	4.32883e-11	1.39741e-14
MIR615	12	54427733	54427829	5.49311e-16	2.74514e-16	4.84999e-15	1.72836e-14
MALAT1	11	65265232	65273939	5.74465e-16	2.57243e-16	1.71293e-14	1.80514e-14
SLC30A3	2	27477439	27485960	5.84385e-16	2.61435e-16	3.35326e-13	1.83392e-14
APOLD1	12	12878850	12944399	5.84927e-16	2.5334e-16	4.34129e-06	1.83323e-14
LOC101928674	17	76356528	76369990	6.79253e-16	8.06917e-16	5.59029e-16	2.12609e-14
HLA-J	6	29973747	29977733	7.23217e-16	4.46426e-16	2.3005e-15	2.26076e-14
SOCS3	17	76352857	76356160	7.23217e-16	4.31751e-16	2.27643e-15	2.25783e-14
RPL27A	11	8703994	8711419	7.26253e-16	3.69837e-16	1.06084e-11	2.26437e-14
AFF3	2	100163715	100759037	7.26307e-16	3.07973e-16	1.67448e-07	2.26161e-14
MIR320D1	13	41301963	41302011	7.26307e-16	3.59032e-16	5.37664e-11	2.25868e-14
PRDM6	5	122424840	122523745	7.26307e-16	3.29662e-16	3.41178e-09	2.25577e-14
SENCR	11	128561566	128565918	7.26307e-16	3.35481e-16	1.76861e-08	2.25286e-14
CYP26A1	10	94833231	94837641	7.86372e-16	4.40699e-15	4.71394e-16	2.43603e-14
HIST1H2AC	6	26124372	26124918	8.67633e-16	4.23532e-16	2.29811e-09	2.68431e-14
HIST1H2BC	6	26123694	26124132	8.67633e-16	4.23532e-16	2.29811e-09	2.68086e-14
ADO	10	64564515	64568239	9.05851e-16	5.07809e-16	4.60581e-15	2.79536e-14
COMT	22	19929262	19957498	1.00896e-15	4.94528e-16	5.18533e-11	3.10956e-14
FCHO2	5	72251807	72386349	1.00896e-15	4.79651e-16	9.2721e-08	3.10558e-14
HIST1H1T	6	26107639	26108364	1.00896e-15	4.76571e-16	3.00636e-09	3.10162e-14
HIST1H4C	6	26104175	26104565	1.00896e-15	5.26232e-16	3.0349e-09	3.09766e-14
SIGLEC17P	19	51670584	51676780	1.15034e-15	5.71413e-16	1.15194e-05	3.52722e-14
C6orf1	6	34214156	34216885	1.20455e-15	9.20398e-15	5.90893e-16	3.68874e-14
MIR6835	6	34208449	34208513	1.20872e-15	9.7305e-15	6.62257e-16	3.69681e-14
HMGA1	6	34204576	34214008	1.28044e-15	7.5524e-14	6.25973e-16	3.91119e-14
LINC00028	20	30073580	30075377	1.29166e-15	6.14346e-16	7.05863e-11	3.94046e-14
APOA1	11	116706468	116708338	1.29172e-15	6.14088e-16	8.95442e-11	3.93566e-14
LILRB3	19	54720146	54746711	1.29172e-15	6.41948e-16	7.0678e-10	3.93068e-14
LOC102467146	16	79755208	79804429	1.4331e-15	7.38328e-16	1.6932e-06	4.35539e-14
VLDLR	9	2621792	2654485	1.57442e-15	7.94742e-16	1.25495e-06	4.77885e-14
HIGD1C	12	51347781	51364289	1.70827e-15	8.4896e-16	2.0045e-13	5.1786e-14
ATP4A	19	36041094	36054560	1.71017e-15	8.52995e-16	2.6744e-13	5.17784e-14
SNORD48	6	31803039	31803103	1.71575e-15	8.15619e-16	1.68332e-10	5.1882e-14
SNORD52	6	31804852	31804916	1.71575e-15	8.15619e-16	1.68332e-10	5.18169e-14
MIR3125	2	12877492	12877570	1.85377e-15	8.86571e-16	5.1885e-13	5.59151e-14
PPP1R13L	19	45882891	45909607	1.85713e-15	9.27267e-16	9.85645e-06	5.59463e-14
TMEM147	19	36036501	36038429	1.99076e-15	1.0215e-15	2.62551e-13	5.9897e-14
USP32P1	17	16690205	16707819	1.99851e-15	9.91873e-16	0.000120205	6.00551e-14
SIPA1	11	65405577	65418391	2.13989e-15	1.06416e-15	1.03154e-08	6.42234e-14
DMKN	19	35988118	36004560	2.21703e-15	1.15406e-15	4.00751e-14	6.64557e-14
FUT8-AS1	14	65877310	65879335	2.28116e-15	1.15505e-15	1.41085e-10	6.82929e-14
TANGO2	22	20004522	20053449	2.42222e-15	1.24573e-15	7.92272e-12	7.24259e-14
GPR20	8	142366586	142377365	2.42254e-15	1.24648e-15	7.63634e-07	7.23456e-14
ZNF469	16	88493878	88507165	2.42254e-15	1.21489e-15	9.22397e-06	7.22559e-14
MIR4497	12	110271152	110271241	2.56392e-15	1.28841e-15	3.12567e-09	7.63782e-14
BRE	2	28113481	28561767	2.70525e-15	1.32738e-15	2.28129e-10	8.04887e-14
GRM4	6	33986419	34123399	2.7053e-15	1.33803e-15	8.58592e-05	8.03908e-14
VWF	12	6058039	6233836	2.7053e-15	1.35388e-15	1.90759e-07	8.02917e-14
PGS1	17	76374698	76420740	2.78358e-15	1.67987e-15	7.61453e-15	8.25133e-14
LOC100506469	19	36031639	36036931	2.82131e-15	1.37703e-15	1.60551e-13	8.35288e-14
UHRF1BP1	6	34759793	34845291	3.0716e-15	7.7782e-15	1.86507e-15	9.08273e-14
TAPBPL	12	6561176	6571488	3.41204e-15	1.67157e-15	5.73311e-10	1.0077e-13
FKBPL	6	32096483	32098067	3.55347e-15	1.78926e-15	2.47417e-05	1.04819e-13
MIR612	11	65211928	65212028	3.6948e-15	1.85022e-15	4.1347e-09	1.08854e-13
FABP6	5	159614373	159665729	3.82073e-15	1.94821e-15	4.79983e-13	1.12427e-13
CUX1	7	101459183	101927250	3.83612e-15	1.86542e-15	2.68317e-07	1.12742e-13
IKZF1	7	50343678	50472798	3.83612e-15	1.87258e-15	2.07047e-10	1.12604e-13
RPS10-NUDT3	6	34254972	34393902	4.10067e-15	6.25985e-15	3.0588e-15	1.20223e-13
KRTDAP	19	35978225	35981433	4.11872e-15	2.02734e-15	6.17161e-11	1.20605e-13
SBSN	19	36014268	36019253	4.18638e-15	5.66335e-15	3.35703e-15	1.22438e-13
MIR8073	13	110993304	110993376	4.68364e-15	1.75207e-11	2.32253e-15	1.36815e-13
CRABP2	1	156669399	156675608	4.6843e-15	2.32245e-15	1.03448e-08	1.36668e-13
YPEL2	17	57409052	57479095	4.96706e-15	2.49035e-15	4.124e-05	1.44742e-13
TSC1	9	135766734	135820020	5.10838e-15	2.54289e-15	7.26101e-06	1.4868e-13
WNT2B	1	113009162	113063910	5.39109e-15	2.71324e-15	4.9153e-09	1.56719e-13
C6orf48	6	31802691	31807543	5.81506e-15	2.8979e-15	1.68332e-10	1.6884e-13
MIR185	22	20020661	20020743	5.95601e-15	2.99916e-15	3.59227e-11	1.72724e-13
CAPZA1	1	113162074	113214241	6.23378e-15	3.34131e-15	4.86301e-14	1.80562e-13
SLC52A1	17	4935896	4938727	6.23926e-15	3.10083e-15	1.53337e-06	1.80504e-13
MPO	17	56347216	56358296	6.2604e-15	7.85061e-14	3.22942e-15	1.80898e-13
GAPDHS	19	36024313	36036221	6.37511e-15	3.29594e-15	1.42422e-13	1.83991e-13
HFE	6	26087508	26095469	6.38064e-15	3.18889e-15	1.39886e-08	1.83931e-13
YME1L1	10	27399039	27443349	6.38064e-15	3.14773e-15	2.30796e-08	1.83711e-13
COL4A2	13	110959630	111165373	6.46564e-15	4.57682e-15	1.13266e-14	1.85935e-13
LOC101928517	19	51656179	51685222	6.52196e-15	3.26364e-15	0.000296992	1.87331e-13
EPO	7	100318422	100321323	6.8578e-15	1.06443e-13	3.54049e-15	1.96743e-13
SIRPB2	20	1455235	1472233	6.94605e-15	3.49265e-15	0.00135163	1.99037e-13
DCAF16	4	17802277	17812381	7.51146e-15	3.76036e-15	0.000119267	2.14983e-13
POMGNT1	1	46654352	46685977	7.79417e-15	3.89761e-15	5.47476e-09	2.2281e-13
SNX32	11	65601409	65621172	7.79417e-15	3.91014e-15	7.41071e-07	2.22545e-13
RREB1	6	7107829	7252213	7.92649e-15	3.51072e-12	3.9255e-15	2.26055e-13
APOE	19	45409038	45412650	7.93555e-15	3.96879e-15	6.5398e-07	2.26046e-13
POP7	7	100303675	100305123	8.31903e-15	2.59489e-14	4.95348e-15	2.36689e-13
LOC100240735	12	54472622	54475607	8.5009e-15	4.28023e-15	1.38781e-09	2.41578e-13
C6orf10	6	32260474	32339689	9.06642e-15	4.55725e-15	1.50559e-07	2.57345e-13
TMEM170A	16	75480922	75498584	9.14123e-15	7.93972e-15	1.08079e-14	2.59163e-13
HOXC5	12	54410635	54429144	1.04049e-14	9.95273e-15	1.08547e-14	2.94642e-13
CARD11	7	2945709	3083579	1.07627e-14	5.40722e-15	6.24404e-08	3.04416e-13
RPARP-AS1	10	104209573	104216050	1.11866e-14	5.57307e-15	4.73591e-10	3.16035e-13
C10orf95	10	104209593	104211300	1.1328e-14	5.64392e-15	4.73591e-10	3.19654e-13
NEAT1	11	65190268	65194003	1.1328e-14	5.68545e-15	3.19929e-10	3.1928e-13
MIR1908	11	61582632	61582712	1.20931e-14	6.88264e-15	5.08001e-14	3.40446e-13
LOC400043	12	54519854	54526626	1.23176e-14	6.16178e-15	1.89265e-07	3.46361e-13
NIF3L1	2	201754049	201768655	1.2459e-14	6.23158e-15	8.39314e-07	3.49928e-13
FLJ36777	4	7099150	7105103	1.27775e-14	4.56162e-14	7.45285e-15	3.58455e-13
C4A	6	31949833	31970457	1.35866e-14	6.77904e-15	2.84783e-11	3.8071e-13
C4B	6	31949833	31970458	1.35866e-14	6.77904e-15	2.84783e-11	3.80267e-13
C4B_2	6	31949833	31970458	1.35866e-14	6.77904e-15	2.84783e-11	3.79825e-13
SIGLECL1	19	51754331	51772582	1.4014e-14	7.01754e-15	4.61018e-05	3.91319e-13
CHST6	16	75507021	75528926	1.46239e-14	1.26282e-14	1.74965e-14	4.07876e-13
CFDP1	16	75327607	75467387	1.52494e-14	1.13043e-14	2.34209e-14	4.2483e-13
SMIM24	19	3474404	3480540	1.56673e-14	1.32448e-14	1.91002e-14	4.35968e-13
OR14A16	1	247978101	247979031	1.58516e-14	7.95145e-15	1.73016e-07	4.40587e-13
PRPF31	19	54618789	54635150	1.60332e-14	8.1084e-15	5.39273e-13	4.4512e-13
PPDPF	20	62152132	62153524	1.62757e-14	8.12161e-15	1.39581e-06	4.51332e-13
HEATR3	16	50099880	50139375	1.70978e-14	8.71378e-14	9.49006e-15	4.73583e-13
MIR1204	8	128808207	128808274	1.72652e-14	8.61168e-15	5.55052e-08	4.77671e-13
SCYL1	11	65292547	65306182	1.74065e-14	8.66716e-15	1.37051e-08	4.81027e-13
SLC38A2	12	46751970	46766645	1.86787e-14	9.34035e-15	5.93797e-05	5.15592e-13
ARHGEF11	1	156904631	157015162	1.89614e-14	9.49692e-15	1.52408e-05	5.22796e-13
PTK6	20	62159775	62168723	1.92442e-14	9.61031e-15	1.71771e-08	5.29986e-13
AGFG2	7	100136833	100165843	2.09398e-14	1.04682e-14	3.1731e-10	5.76024e-13
SPPL3	12	121200312	121342155	2.11277e-14	1.32888e-14	5.14419e-14	5.80529e-13
SYNGR2	17	76164670	76169009	2.1342e-14	1.06416e-14	1.01579e-11	5.85749e-13
ARVCF	22	19957401	20004309	2.14966e-14	1.07704e-14	2.48345e-11	5.8932e-13
FLOT1	6	30695510	30710453	2.16412e-14	1.08016e-14	3.92355e-11	5.92609e-13
GATS	7	99798277	99869855	2.30609e-14	1.15703e-14	4.22061e-06	6.30768e-13
HCG23	6	32358286	32361468	2.37677e-14	1.18923e-14	2.10811e-05	6.49363e-13
WDFY4	10	49893517	50191001	2.37677e-14	1.18836e-14	0.00235605	6.48626e-13
MIR6888	2	160043345	160043412	2.43316e-14	4.25219e-14	1.70321e-14	6.63263e-13
CD3EAP	19	45909466	45914024	2.53226e-14	1.2671e-14	1.28792e-05	6.89497e-13
KLHL8	4	88081255	88141760	2.67362e-14	1.34005e-14	1.0064e-05	7.27164e-13
HIST1H2APS1	6	25732660	25733089	2.70189e-14	7.32177e-05	1.34637e-14	7.34024e-13
FBXL15	10	104179570	104182893	2.71602e-14	1.35232e-14	2.04553e-08	7.3703e-13
NOTCH4	6	32162619	32191844	2.75843e-14	1.37696e-14	4.61396e-08	7.47696e-13
NUDT3	6	34254972	34360457	2.81593e-14	7.28439e-13	1.43424e-14	7.62423e-13
MIR6090	11	128392284	128392344	3.01287e-14	1.50191e-14	1.33937e-07	8.14829e-13
HIST1H1E	6	26156558	26157343	3.05527e-14	1.52755e-14	6.4983e-09	8.25369e-13
NFE2	12	54685890	54694821	3.12596e-14	1.55852e-14	8.25521e-05	8.43519e-13
SF3A1	22	30727976	30752913	3.16836e-14	1.57992e-14	7.55997e-09	8.54003e-13
PWWP2A	5	159502891	159546452	3.39454e-14	1.6929e-14	9.99699e-08	9.13944e-13
NCAPG	4	17812435	17846487	3.55004e-14	1.77852e-14	0.00109693	9.54743e-13
ZCCHC8	12	122956145	122985620	3.57831e-14	1.78934e-14	5.50072e-05	9.61271e-13
NINJ2	12	673461	772755	3.70552e-14	1.85629e-14	1.10909e-08	9.94335e-13
PSD	10	104162373	104179691	3.74794e-14	1.87775e-14	5.14555e-08	1.0046e-12
ITPK1	14	93403258	93582263	3.81861e-14	1.91165e-14	1.21301e-05	1.0224e-12
PVRIG	7	99816870	99819111	4.10133e-14	2.04964e-14	9.48513e-06	1.09688e-12
BZRAP1-AS1	17	56402810	56431088	4.45472e-14	2.22513e-14	1.04824e-08	1.19007e-12
SUPT4H1	17	56422535	56429599	4.45472e-14	2.22513e-14	1.04824e-08	1.18875e-12
ATXN2L	16	28834368	28848558	4.54661e-14	8.06087e-14	3.16996e-14	1.21193e-12
MIR4721	16	28855239	28855328	4.54661e-14	8.06087e-14	3.16996e-14	1.21059e-12
ILF3	19	10764936	10803095	4.80908e-14	6.0973e-14	3.97185e-14	1.27906e-12
ZAN	7	100331248	100395419	4.92117e-14	2.4619e-14	2.96781e-09	1.30742e-12
MCTS2P	20	30135184	30136019	4.98321e-14	2.46818e-13	2.76976e-14	1.32245e-12
TRIM14	9	100846634	100881635	5.11902e-14	2.55944e-14	1.49323e-09	1.35699e-12
TRIM58	1	248020500	248043438	5.13324e-14	2.56733e-14	3.23955e-06	1.35926e-12
ATF6B	6	32083044	32096017	5.14738e-14	2.57537e-14	2.12166e-05	1.36151e-12
OR2H2	6	29555682	29556745	5.55732e-14	2.77726e-14	1.4087e-06	1.46833e-12
TAP1	6	32812985	32821748	5.61386e-14	2.80955e-14	4.44663e-05	1.48164e-12
FAM228B	2	24299743	24392507	5.95312e-14	2.97751e-14	1.22464e-05	1.56946e-12
TUFM	16	28853731	28857729	6.11941e-14	6.54675e-13	3.21019e-14	1.61153e-12
CDC42BPB	14	103398715	103523742	6.33479e-14	3.17209e-14	0.000330669	1.66643e-12
TMEM136	11	120195837	120204388	6.4196e-14	3.20699e-14	9.92365e-07	1.6869e-12
STK19	6	31938951	31949223	6.47578e-14	3.23722e-14	5.7663e-10	1.6998e-12
CD9	12	6309481	6347437	6.49028e-14	3.24122e-14	6.11034e-06	1.70175e-12
COX14	12	50505763	50514240	6.70486e-14	1.63061e-13	4.21732e-14	1.7561e-12
RPS10	6	34385230	34393902	6.81308e-14	3.40859e-14	9.98293e-11	1.78251e-12
SNAI3-AS1	16	88729780	88753594	6.91317e-14	3.45671e-14	2.01817e-10	1.80673e-12
CGREF1	2	27322220	27341995	7.47979e-14	3.74277e-14	5.08437e-06	1.9527e-12
ABCB9	12	123405497	123451056	7.55927e-14	2.45183e-12	3.84407e-14	1.97131e-12
NPIPB9	16	28763755	28784144	7.58231e-14	3.427e-13	4.26602e-14	1.97518e-12
RHOC	1	113243748	113250025	7.62257e-14	1.24487e-13	5.48872e-14	1.98352e-12
TK1	17	76170159	76183285	7.68047e-14	3.87499e-14	4.3844e-12	1.99642e-12
KRI1	19	10663760	10676702	7.69172e-14	3.84946e-14	2.83217e-09	1.99719e-12
BBX	3	107241782	107530176	8.24444e-14	9.03179e-13	4.31966e-14	2.1384e-12
ST7L	1	113066140	113162040	8.6174e-14	4.31558e-14	5.03667e-11	2.23273e-12
GPD1	12	50497601	50505103	8.81025e-14	1.70721e-13	5.93892e-14	2.28024e-12
LOC441455	9	99488102	99489749	9.59054e-14	2.31128e-13	6.04927e-14	2.47953e-12
SNAI3	16	88744089	88752882	9.61307e-14	4.80704e-14	3.78656e-10	2.48269e-12
APOC1	19	45417920	45422606	9.84046e-14	4.9209e-14	2.93357e-07	2.53869e-12
ANP32E	1	150190716	150208504	1.01999e-13	2.3431e-11	5.10447e-14	2.6286e-12
OGFOD2	12	123459353	123464588	1.03131e-13	2.40818e-11	5.16899e-14	2.65493e-12
C17orf99	17	76142433	76162364	1.07633e-13	5.40108e-14	1.51419e-11	2.76787e-12
NAA38	17	7760002	7761172	1.09705e-13	1.77933e-13	7.93277e-14	2.81814e-12
TMEM88	17	7758383	7759417	1.09705e-13	1.77933e-13	7.93277e-14	2.81514e-12
NUP160	11	47799669	47870057	1.10739e-13	7.04091e-14	2.59306e-13	2.83865e-12
ANP32B	9	100745488	100778224	1.15184e-13	7.37222e-14	2.63181e-13	2.94945e-12
HIST1H2BD	6	26158348	26171576	1.15508e-13	5.77479e-14	8.50148e-09	2.9546e-12
FAM186A	12	50721094	50790405	1.19935e-13	6.45618e-14	8.46744e-13	3.06458e-12
ARL6IP4	12	123464606	123467460	1.20799e-13	8.35918e-13	6.50912e-14	3.08338e-12
DLEU7	13	51286758	51417885	1.22431e-13	6.12449e-14	1.78508e-09	3.12173e-12
MOV10	1	113216933	113243368	1.2255e-13	1.04262e-13	1.48637e-13	3.12146e-12
VPS33A	12	122716093	122751068	1.271e-13	6.35556e-14	7.88067e-08	3.23393e-12
HM13	20	30102212	30157370	1.27605e-13	5.85492e-13	7.16275e-14	3.24335e-12
GAL3ST4	7	99756864	99766373	1.27807e-13	6.39017e-14	1.17816e-06	3.24506e-12
INHBE	12	57849095	57851791	1.2839e-13	6.42782e-14	6.64587e-11	3.25642e-12
FNBP4	11	47738068	47788993	1.30659e-13	7.94592e-14	3.6759e-13	3.31049e-12
GPR19	12	12813994	12849121	1.32613e-13	6.62953e-14	1.22404e-05	3.35646e-12
CYB5D1	17	7761063	7765600	1.33269e-13	2.11988e-13	9.71748e-14	3.36952e-12
DNAH2	17	7623038	7737058	1.36429e-13	6.82708e-14	6.57337e-11	3.4458e-12
CCDC157	22	30752626	30772818	1.40247e-13	7.01327e-14	1.99158e-07	3.53852e-12
HEMGN	9	100689072	100707197	1.42199e-13	7.10836e-14	3.85544e-10	3.58401e-12
KCNQ1OT1	11	2629557	2721228	1.47306e-13	7.36594e-14	1.29759e-09	3.70884e-12
MIR638	19	10829079	10829179	1.52827e-13	7.63673e-14	2.62989e-08	3.84383e-12
STAG3	7	99775346	99812010	1.55796e-13	7.78753e-14	1.45163e-06	3.91442e-12
MIR142	17	56408592	56408679	1.60884e-13	8.04312e-14	1.04824e-08	4.03804e-12
MIR4736	17	56413336	56413383	1.60884e-13	8.04312e-14	1.04824e-08	4.03383e-12
BZRAP1	17	56378587	56406152	1.61732e-13	8.08381e-14	1.04824e-08	4.05087e-12
MLLT10P1	20	29637583	29638138	1.63958e-13	6.31424e-12	8.3037e-14	4.10236e-12
ABCC10	6	43395291	43418163	1.72972e-13	8.70115e-14	1.42172e-11	4.3234e-12
HAUS8	19	17160570	17186343	1.77141e-13	8.85288e-14	6.98381e-06	4.42301e-12
TLN1	9	35697333	35732392	1.82935e-13	9.14194e-14	1.02219e-08	4.56295e-12
PARP1	1	226548391	226595801	1.85994e-13	1.04849e-13	8.19919e-13	4.63445e-12
MIR1238	19	10662797	10662880	1.90004e-13	9.49822e-14	2.14027e-08	4.72947e-12
FADS1	11	61567096	61584529	1.96183e-13	1.92913e-13	1.99566e-13	4.87823e-12
KDM6B	17	7743234	7758118	1.97014e-13	1.10874e-13	8.85872e-13	4.89384e-12
ATG4D	19	10654569	10664099	2.07533e-13	1.03776e-13	6.7529e-08	5.14981e-12
RNF215	22	30774802	30783302	2.1135e-13	1.05641e-13	8.14527e-07	5.23913e-12
MIR6852	9	35710672	35710738	2.15448e-13	1.07727e-13	2.33132e-08	5.33522e-12
ERCC1	19	45910590	45927177	2.17569e-13	1.08752e-13	1.79935e-05	5.38221e-12
PPP1R18	6	30644165	30655672	2.18226e-13	1.09585e-13	2.66096e-11	5.39292e-12
NRM	6	30655823	30659197	2.18678e-13	1.20948e-13	1.1399e-12	5.39854e-12
SNAPIN	1	153631129	153634328	2.19825e-13	2.13668e-11	1.10466e-13	5.4213e-12
KIAA1656	22	30764799	30773894	2.30009e-13	1.15023e-13	2.39822e-07	5.66665e-12
LINC00671	17	41026690	41050751	2.3382e-13	1.16902e-13	5.06448e-09	5.75465e-12
OR1C1	1	247920763	247921708	2.46674e-13	1.33808e-13	1.57667e-12	6.0648e-12
FRG1B	20	29611878	29634007	2.48244e-13	8.84481e-12	1.25898e-13	6.09718e-12
C8orf4	8	40010986	40012827	2.53047e-13	1.14397e-11	1.27894e-13	6.20881e-12
G6PC	17	41052813	41066450	2.55868e-13	1.27875e-13	3.36688e-09	6.27163e-12
MIR6780B	6	43402279	43402358	2.81084e-13	1.4183e-13	1.51008e-11	6.8827e-12
PPT2	6	32121228	32131458	2.81181e-13	1.40574e-13	0.000528708	6.87808e-12
AAED1	9	99403532	99417599	2.82096e-13	1.4164e-13	3.3177e-11	6.89345e-12
CHTOP	1	153606457	153618782	2.83243e-13	4.68894e-12	1.46015e-13	6.91446e-12
TANC1	2	159825145	160089170	2.86026e-13	2.2016e-13	4.0814e-13	6.97533e-12
HOXC8	12	54402889	54406545	2.88572e-13	1.49722e-13	3.98455e-12	7.03029e-12
HOXC6	12	54410635	54424607	3.02989e-13	1.84788e-11	1.52701e-13	7.37406e-12
CA9	9	35673914	35681154	3.03085e-13	1.51552e-13	7.12579e-09	7.36895e-12
TTYH3	7	2671602	2704436	3.06775e-13	4.81264e-11	1.53888e-13	7.45113e-12
GPC2	7	99767228	99774990	3.10017e-13	1.5496e-13	9.09995e-07	7.52229e-12
SNORD84	6	31508877	31508955	3.17651e-13	1.58825e-13	9.54494e-07	7.69976e-12
APOC3	11	116700623	116703787	3.203e-13	1.60436e-13	8.54339e-11	7.75616e-12
ACVRL1	12	52301201	52317145	3.28956e-13	1.64473e-13	1.49457e-08	7.95776e-12
PPM1J	1	113252615	113257950	3.40236e-13	4.40229e-13	2.77293e-13	8.22237e-12
HCG22	6	31021226	31027655	3.52849e-13	1.76394e-13	3.26495e-06	8.51863e-12
FAM19A3	1	113263188	113269856	3.59059e-13	5.42328e-13	2.68373e-13	8.65987e-12
ABCD3	1	94883932	94984219	3.59988e-13	2.74825e-12	1.92578e-13	8.67358e-12
LOC100507547	6	32120578	32122142	3.76173e-13	1.88046e-13	0.000406075	9.05448e-12
CLIC4	1	25071759	25170815	3.77163e-13	1.88575e-13	2.1594e-06	9.06924e-12
NANS	9	100818958	100845365	3.85321e-13	1.95122e-13	1.50776e-11	9.25616e-12
PIN4P1	15	44168023	44170369	3.9275e-13	1.97243e-13	4.30572e-11	9.42522e-12
ANKRD33	12	52281792	52285505	4.02181e-13	2.01072e-13	3.66275e-08	9.64193e-12
RNF43	17	56431037	56494931	4.03172e-13	2.01569e-13	1.82929e-07	9.65607e-12
TPM2	9	35681989	35690053	4.12588e-13	2.06329e-13	1.5356e-09	9.87176e-12
TBC1D12	10	96162185	96296089	4.36075e-13	1.32768e-12	2.60922e-13	1.04234e-11
ILF2	1	153634263	153643504	4.3768e-13	2.74535e-11	2.20606e-13	1.04513e-11
MIR4640	6	30858659	30858749	4.41481e-13	2.2072e-13	5.89975e-05	1.05317e-11
S100A16	1	153579366	153585514	4.4915e-13	3.12849e-12	2.4194e-13	1.0704e-11
S100A14	1	153586731	153588808	4.52609e-13	3.50126e-12	2.4194e-13	1.07758e-11
HGFAC	4	3443725	3451213	4.59778e-13	2.55535e-13	2.29238e-12	1.09356e-11
RAD51B	14	68286495	69062738	4.60486e-13	2.30263e-13	1.37013e-09	1.09417e-11
MFSD6	2	191273080	191367041	4.72046e-13	2.96745e-11	2.3792e-13	1.12053e-11
TNFSF13B	13	108921976	108960832	4.81945e-13	3.2674e-13	9.17936e-13	1.1429e-11
PRRT1	6	32116139	32119720	4.94066e-13	2.47019e-13	0.000627325	1.17049e-11
MOK	14	102690833	102771537	5.03149e-13	2.11826e-12	2.85432e-13	1.19084e-11
S100A1	1	153600872	153604513	5.12182e-13	4.85361e-12	2.70364e-13	1.21102e-11
S100A13	1	153591275	153606568	5.12349e-13	4.88378e-12	2.70364e-13	1.21023e-11
GYPE	4	144792018	144826716	5.50237e-13	6.5817e-10	2.75242e-13	1.29845e-11
INTS3	1	153700566	153746555	5.82677e-13	8.62345e-12	3.01523e-13	1.37366e-11
LCORL	4	17844838	18023483	5.83545e-13	2.91759e-13	4.69062e-05	1.37436e-11
CNEP1R1	16	50059116	50070999	5.90214e-13	3.03822e-13	1.03279e-11	1.3887e-11
C20orf195	20	62184372	62188035	5.95957e-13	3.00114e-13	4.19052e-11	1.40085e-11
ACTR1A	10	104238985	104262512	6.07657e-13	3.06596e-13	3.34296e-11	1.42696e-11
C7orf43	7	99752042	99756302	6.21146e-13	3.10591e-13	2.28076e-06	1.45721e-11
HELLS	10	96305523	96361856	6.31459e-13	1.08017e-12	4.46154e-13	1.47996e-11
TNRC6C-AS1	17	76103482	76107880	6.44207e-13	3.25709e-13	2.9182e-11	1.50837e-11
CHD3	17	7788122	7816075	6.57475e-13	3.28718e-13	5.30703e-06	1.53794e-11
TBC1D10A	22	30687978	30722955	6.67793e-13	3.33923e-13	1.30167e-07	1.56056e-11
PTPRJ	11	48002109	48192394	6.68925e-13	3.34436e-13	0.00188329	1.56169e-11
SWT1	1	185126191	185260913	7.03973e-13	7.63531e-11	3.53609e-13	1.64192e-11
RMND5B	5	177557961	177575571	7.06525e-13	3.53278e-13	1.82985e-07	1.64628e-11
DOHH	19	3490818	3500938	7.07211e-13	3.63443e-11	3.57107e-13	1.64628e-11
MIR6853	9	35732918	35732992	7.56143e-13	3.78059e-13	3.46642e-06	1.75849e-11
HSD17B13	4	88224940	88244058	8.02509e-13	4.01227e-13	4.15486e-06	1.86452e-11
RACGAP1	12	50382944	50419307	8.19713e-13	4.18866e-13	1.89364e-11	1.90265e-11
CREB3	9	35732316	35737005	8.68523e-13	4.34288e-13	3.46642e-06	2.014e-11
SAMM50	22	44351260	44392412	9.16443e-13	4.58161e-13	5.48761e-05	2.12308e-11
MIR4658	7	99754227	99754292	9.31992e-13	4.65974e-13	2.28076e-06	2.15702e-11
TIMD4	5	156346292	156390266	9.43491e-13	1.56411e-12	6.75487e-13	2.18154e-11
CXCR2	2	218990012	219001976	1.01235e-12	6.53265e-12	5.48672e-13	2.33851e-11
LOC154449	6	170563421	170571657	1.02514e-12	5.12548e-13	9.14633e-08	2.36578e-11
SLC44A4	6	31830969	31846823	1.02902e-12	5.15099e-13	4.36212e-10	2.37246e-11
AGBL2	11	47681142	47736928	1.03997e-12	6.54309e-13	2.53332e-12	2.39541e-11
MIR5705	4	88221646	88221735	1.04112e-12	5.20571e-13	3.13602e-07	2.39577e-11
TMC6	17	76108998	76128488	1.05176e-12	5.33777e-13	3.55527e-11	2.41794e-11
TMC8	17	76126858	76139049	1.06315e-12	5.37771e-13	4.58718e-11	2.4418e-11
SMARCD1	12	50478982	50494494	1.13558e-12	7.5796e-13	2.26296e-12	2.60566e-11
CHST5	16	75562427	75569068	1.15199e-12	8.51087e-13	1.7819e-12	2.6408e-11
PPP4C	16	30087383	30096695	1.19511e-12	2.9862e-11	6.09721e-13	2.73704e-11
MTFP1	22	30821610	30825041	1.23992e-12	6.19998e-13	8.20478e-09	2.83697e-11
VMP1	17	57784862	57917952	1.25173e-12	1.01895e-12	1.62233e-12	2.86127e-11
ARHGAP29	1	94634462	94703307	1.258e-12	1.23033e-10	6.32201e-13	2.87287e-11
PAPD5	16	50186828	50269219	1.31063e-12	1.30436e-11	6.90031e-13	2.99022e-11
NPR1	1	153651163	153666468	1.31212e-12	8.90993e-11	6.60916e-13	2.99079e-11
FAM120B	6	170599790	170716159	1.33458e-12	6.67286e-13	0.00031161	3.03911e-11
SEC14L2	22	30792929	30821291	1.38601e-12	6.93093e-13	5.95243e-09	3.15324e-11
GPSM3	6	32158542	32163300	1.42505e-12	7.12554e-13	3.001e-07	3.23899e-11
INPP1	2	191208195	191236391	1.44307e-12	9.45382e-12	7.8116e-13	3.27686e-11
CXCR1	2	219027567	219031716	1.45657e-12	2.06932e-12	1.12374e-12	3.3044e-11
SEMA4A	1	156119734	156147542	1.46924e-12	5.43828e-12	8.49306e-13	3.33e-11
VIM	10	17270257	17279592	1.47079e-12	7.35437e-13	1.92167e-08	3.33038e-11
SLFN12L	17	33801941	33814758	1.52256e-12	7.61262e-13	4.50476e-08	3.44436e-11
LOC101928363	15	42213614	42221484	1.54407e-12	7.72014e-13	5.83101e-07	3.48974e-11
SOCS2-AS1	12	93959403	93965174	1.54717e-12	7.73545e-13	7.57109e-08	3.49347e-11
APOC1P1	19	45430059	45434643	1.58365e-12	7.9183e-13	1.90057e-07	3.57249e-11
ARHGEF3-AS1	3	56974067	56994880	1.60823e-12	8.04646e-13	1.28385e-09	3.62454e-11
MIR146B	10	104196268	104196341	1.6366e-12	8.18285e-13	2.04553e-08	3.68503e-11
TNPO1	5	72112417	72210215	1.6717e-12	8.36261e-13	1.61324e-09	3.76054e-11
TBX6	16	30097114	30103205	1.72829e-12	3.03091e-11	8.89508e-13	3.88421e-11
LINC01061	4	120326677	120331815	1.72932e-12	1.02214e-11	9.44523e-13	3.8829e-11
BCAM	19	45312315	45324678	1.79131e-12	8.95608e-13	0.000732438	4.01834e-11
HM13-AS1	20	30155509	30161066	1.85481e-12	1.56975e-12	2.26646e-12	4.15692e-11
CUEDC2	10	104183001	104192423	1.86162e-12	9.30799e-13	2.04553e-08	4.1683e-11
LOC101927728	17	57508229	57604218	1.87725e-12	9.38608e-13	2.64914e-06	4.19939e-11
MTCH2	11	47638857	47664206	1.89847e-12	9.5145e-13	4.00168e-10	4.24291e-11
TMEM180	10	104221169	104236802	1.90832e-12	9.75108e-13	4.44404e-11	4.26097e-11
VEGFA	6	43737945	43754223	1.91881e-12	9.59425e-13	3.19838e-07	4.28042e-11
IQUB	7	123092235	123174718	1.9209e-12	9.61966e-13	6.16143e-10	4.28112e-11
ASIC1	12	50451419	50477405	1.96678e-12	1.00303e-12	5.02577e-11	4.37931e-11
QTRT1	19	10812111	10824043	2.09318e-12	1.04664e-12	1.02629e-08	4.65645e-11
FAM170B-AS1	10	50329883	50359592	2.18798e-12	2.02716e-08	1.09402e-12	4.86285e-11
DOK7	4	3465032	3496209	2.20708e-12	1.10409e-12	1.98116e-09	4.90078e-11
RPL23AP64	11	118873670	118874303	2.29539e-12	1.14768e-12	7.56012e-07	5.09217e-11
APOA4	11	116691417	116694011	2.32564e-12	1.18723e-12	5.66131e-11	5.15453e-11
B4GALNT3	12	569542	671058	2.40452e-12	1.20226e-12	3.60327e-06	5.32445e-11
ZBTB12	6	31867393	31869769	2.43942e-12	1.22511e-12	2.74287e-10	5.39677e-11
LOC645513	4	120375937	120420747	2.54845e-12	2.38975e-12	2.72977e-12	5.6328e-11
EOMES	3	27757439	27764206	2.62664e-12	2.93417e-11	1.37484e-12	5.8003e-11
ST7-AS1	7	116592500	116594388	2.66858e-12	1.33429e-12	3.14073e-05	5.88751e-11
RYBP	3	72423743	72495774	2.67506e-12	1.1427e-10	1.35334e-12	5.8964e-11
C2	6	31865561	31913451	2.68115e-12	1.36892e-12	6.47434e-11	5.90442e-11
ORC2	2	201774893	201828424	2.7108e-12	1.3566e-12	1.50683e-09	5.96426e-11
CD36	7	80231503	80308593	2.74677e-12	1.37339e-12	3.27624e-08	6.03788e-11
MIR1275	6	33967748	33967828	2.78534e-12	1.39264e-12	0.000777945	6.11707e-11
CCM2	7	45039344	45116069	2.78608e-12	8.08849e-12	1.6829e-12	6.11312e-11
MADD	11	47290926	47351582	2.81318e-12	1.4066e-12	3.94143e-05	6.16696e-11
C11orf68	11	65684282	65686531	2.83396e-12	1.41699e-12	4.83566e-05	6.20686e-11
FAM170B	10	50339200	50342065	2.91519e-12	1.26741e-08	1.45776e-12	6.37897e-11
SCARNA21	17	7809440	7809578	3.00995e-12	1.50496e-12	1.54226e-06	6.58034e-11
MIR8083	1	153662180	153662269	3.07921e-12	1.12563e-10	1.56096e-12	6.72564e-11
SOCS2	12	93963597	93970521	3.09626e-12	1.54813e-12	7.65117e-08	6.75675e-11
FXR2	17	7494547	7518215	3.11574e-12	7.38015e-12	1.97471e-12	6.7931e-11
MIR21	17	57918626	57918698	3.19765e-12	1.71432e-12	2.373e-11	6.96538e-11
MIR6877	9	135927382	135927446	3.28644e-12	1.64318e-12	3.92433e-07	7.15232e-11
HELZ2	20	62189438	62205592	3.39811e-12	1.9256e-12	1.44424e-11	7.38866e-11
RPS25	11	118886421	118889057	3.48162e-12	1.74201e-12	2.47388e-09	7.56341e-11
LEPR	1	65886334	66103176	3.51489e-12	2.25885e-10	1.77125e-12	7.6288e-11
SH2B1	16	28875077	28885534	3.68471e-12	2.05056e-12	1.81403e-11	7.99018e-11
OR6F1	1	247875130	247876057	3.73357e-12	1.86677e-12	6.19817e-05	8.08884e-11
CYP3A43	7	99425635	99463727	3.73622e-12	6.64757e-11	1.92211e-12	8.0873e-11
DNM2	19	10828728	10942586	3.74997e-12	1.8751e-12	2.52959e-08	8.10977e-11
RSU1	10	16632616	16859453	3.841e-12	1.92045e-12	0.000168111	8.29918e-11
SLC11A1	2	219246751	219261617	3.92533e-12	1.73113e-10	1.98518e-12	8.47378e-11
GYPA	4	145030455	145061904	4.00413e-12	5.34525e-12	3.20098e-12	8.63615e-11
GLI1	12	57853917	57866047	4.01185e-12	2.06832e-12	6.64545e-11	8.64505e-11
SLC37A4	11	118895060	118901616	4.0751e-12	2.04995e-12	3.35991e-10	8.77349e-11
NEU1	6	31826828	31830709	4.2525e-12	2.1369e-12	4.25935e-10	9.14725e-11
MIR3656	11	118889653	118889722	4.26457e-12	2.1342e-12	2.42417e-09	9.16502e-11
TRAPPC4	11	118889240	118894385	4.47749e-12	2.24082e-12	2.42276e-09	9.61402e-11
PDE5A	4	120415549	120549981	4.59768e-12	1.07647e-11	2.92312e-12	9.86329e-11
MASTL	10	27443752	27475848	5.08614e-12	2.54307e-12	1.58748e-07	1.09015e-10
MIR4761	22	19951275	19951357	5.45655e-12	2.74899e-12	3.61916e-10	1.1685e-10
LOC100289580	16	88797587	88807833	5.54126e-12	2.77067e-12	1.16842e-07	1.18558e-10
SHBG	17	7517381	7536701	5.56589e-12	1.88922e-10	2.82459e-12	1.1898e-10
YPEL3	16	30103634	30107537	5.7247e-12	2.26978e-10	2.89888e-12	1.22266e-10
CD300LF	17	72690446	72709139	6.35758e-12	8.058e-11	3.30936e-12	1.35662e-10
OR2AE1	7	99473684	99474656	6.37711e-12	1.97069e-10	3.24094e-12	1.35958e-10
MIR7851	1	155996957	156132001	6.49328e-12	3.32512e-12	1.37583e-10	1.38313e-10
TNRC6C	17	76000317	76104916	6.57206e-12	3.58369e-12	3.95588e-11	1.39867e-10
ZNF318	6	43303807	43337181	6.61168e-12	3.03968e-11	3.70919e-12	1.40586e-10
BTNL2	6	32362512	32374900	6.63508e-12	3.31753e-12	4.36262e-05	1.40959e-10
ZFP90	16	68573660	68601039	6.68751e-12	4.94359e-12	1.03325e-11	1.41947e-10
CCDC173	2	170501934	170550931	7.00706e-12	2.78592e-11	4.00754e-12	1.48599e-10
GBA2	9	35736862	35749225	7.01022e-12	3.50541e-12	4.17819e-08	1.48535e-10
EIF3C	16	28699878	28747050	7.02036e-12	1.92277e-11	4.29412e-12	1.48619e-10
ZNF839	14	102783713	102809511	7.13138e-12	6.53898e-12	7.84176e-12	1.50837e-10
CCNJL	5	159678670	159739573	7.2244e-12	3.61223e-12	2.83393e-05	1.5267e-10
GYPB	4	144917256	144940496	7.5692e-12	1.39493e-11	5.19368e-12	1.59816e-10
EHMT2	6	31847535	31865484	7.60845e-12	3.90844e-12	1.42704e-10	1.60504e-10
DLL1	6	170591293	170599697	7.60896e-12	3.80452e-12	3.89743e-07	1.60374e-10
CFL1	11	65622284	65625804	7.8236e-12	3.91184e-12	1.36767e-06	1.64754e-10
S100A2	1	153533584	153538306	7.94949e-12	1.08308e-11	6.27904e-12	1.67259e-10
NACAD	7	45120035	45128493	8.21039e-12	4.10526e-12	2.77923e-07	1.72597e-10
LMNA	1	156052336	156109880	8.21827e-12	4.15044e-12	4.124e-10	1.72612e-10
EIF3CL	16	28722784	28747053	8.2905e-12	3.09492e-11	4.78636e-12	1.73978e-10
IER3	6	30710975	30712327	8.41913e-12	4.2096e-12	1.14481e-06	1.76523e-10
AK9	6	109814058	110012415	8.4346e-12	4.21754e-12	9.17921e-08	1.76693e-10
WFIKKN1	16	681011	684116	8.61647e-12	1.33428e-11	6.36261e-12	1.80346e-10
MAST4	5	65892175	66465423	8.69077e-12	4.34733e-12	9.70088e-09	1.81744e-10
SUFU	10	104263718	104393214	9.10247e-12	2.66912e-11	5.48676e-12	1.90188e-10
GATSL3	22	30681106	30685616	9.18466e-12	4.5924e-12	4.65768e-07	1.91739e-10
HOXA3	7	27145808	27166639	9.337e-12	4.66849e-12	4.17733e-05	1.9475e-10
ANKDD1A	15	65204100	65251041	9.6935e-12	4.84673e-12	0.000442989	2.02011e-10
PTRH2	17	57774666	57784856	1.00708e-11	5.06774e-12	7.88647e-10	2.09692e-10
PMF1	1	156182778	156209868	1.01044e-11	2.34555e-09	5.06306e-12	2.1021e-10
PMF1-BGLAP	1	156182778	156213123	1.01044e-11	2.34555e-09	5.06306e-12	2.10028e-10
IVNS1ABP	1	185265521	185286461	1.0258e-11	1.7116e-11	7.32362e-12	2.13037e-10
SLC4A7	3	27414211	27525911	1.02797e-11	5.14316e-12	7.94418e-09	2.13304e-10
PRKCE	2	45879042	46415129	1.03846e-11	5.19435e-12	1.30229e-08	2.15295e-10
STAG1	3	136055998	136471245	1.07161e-11	1.3803e-10	5.57443e-12	2.21976e-10
LOC100289092	16	28890277	28891242	1.08338e-11	5.41711e-12	1.16437e-07	2.24221e-10
ATP2A1	16	28889808	28915830	1.10402e-11	5.52022e-12	3.00113e-07	2.28297e-10
CINP	14	102814618	102829253	1.11207e-11	2.61146e-11	7.06453e-12	2.29764e-10
PPT2-EGFL8	6	32121775	32136062	1.11366e-11	5.56832e-12	0.00125557	2.29895e-10
GABRD	1	1950767	1962192	1.12017e-11	5.6014e-12	5.61777e-08	2.31041e-10
PIEZO1	16	88781745	88851372	1.14123e-11	5.70637e-12	1.21669e-07	2.35183e-10
SPDEF	6	34505578	34524110	1.15351e-11	5.76794e-12	7.37017e-08	2.37511e-10
ZBTB24	6	109783718	109804440	1.18195e-11	5.91945e-12	3.61229e-09	2.43158e-10
MIR4804	5	72174417	72174490	1.22043e-11	3.51566e-10	6.20994e-12	2.5086e-10
PTGES3L-AARSD1	17	41102542	41132545	1.25326e-11	6.26659e-12	1.2943e-07	2.57389e-10
LOC101926996	17	42376941	42385799	1.25447e-11	6.2724e-12	7.3611e-07	2.57418e-10
AGPAT1	6	32135982	32145888	1.29592e-11	6.47953e-12	0.000219351	2.65697e-10
CDH3	16	68678150	68732957	1.29773e-11	1.5584e-11	1.11177e-11	2.65841e-10
MKLN1	7	130794854	131181398	1.30825e-11	6.54128e-12	4.04954e-06	2.67769e-10
RGS12	4	3315873	3441640	1.32357e-11	1.05474e-11	1.7763e-11	2.70674e-10
RAB40C	16	639356	679273	1.32547e-11	6.63475e-12	5.90559e-09	2.70832e-10
KLHL6	3	183205318	183273499	1.33419e-11	6.67095e-12	1.36475e-05	2.72383e-10
SLC25A44	1	156163722	156182587	1.34864e-11	5.21826e-10	6.83151e-12	2.751e-10
ZSWIM5	1	45482075	45672250	1.352e-11	6.76189e-12	2.44627e-08	2.75552e-10
MN1	22	28144264	28197486	1.49289e-11	7.46449e-12	1.69445e-06	3.04009e-10
TRIM4	7	99488029	99517223	1.50767e-11	5.95838e-10	7.63493e-12	3.06759e-10
AARSD1	17	41102542	41116515	1.52521e-11	7.62677e-12	8.32977e-08	3.10066e-10
FLJ38122	6	170581561	170588554	1.53143e-11	7.65735e-12	3.96092e-07	3.11068e-10
GJC3	7	99520891	99527243	1.55291e-11	1.74093e-10	8.12698e-12	3.15165e-10
FZR1	19	3506294	3536755	1.56377e-11	8.42343e-12	1.08936e-10	3.17101e-10
LINC00628	1	204337557	204338847	1.57635e-11	7.88172e-12	2.31588e-06	3.19383e-10
GS1-279B7.1	1	185292978	185304171	1.61225e-11	2.87526e-11	1.12018e-11	3.26382e-10
BCAR1	16	75262927	75301951	1.66128e-11	8.38276e-12	9.12083e-10	3.36025e-10
CCDC84	11	118868842	118886502	1.70498e-11	8.52542e-12	1.54067e-07	3.44575e-10
SIPA1L3	19	38397860	38699012	1.72859e-11	8.65175e-12	8.47573e-09	3.49053e-10
ZCCHC24	10	81142082	81205383	1.741e-11	8.70539e-12	1.80294e-07	3.51265e-10
ALDOA	16	30064410	30081741	1.74189e-11	2.65244e-11	1.29674e-11	3.5115e-10
APOA5	11	116660085	116663136	1.78991e-11	9.81704e-12	1.01278e-10	3.60528e-10
PHOSPHO2	2	170550963	170558218	1.81024e-11	7.6838e-11	1.02597e-11	3.64318e-10
S1PR5	19	10623417	10628668	1.8168e-11	9.19536e-12	7.50307e-10	3.65333e-10
PPIL6	6	109711417	109762374	1.82994e-11	9.18872e-12	2.15538e-09	3.67668e-10
ACACB	12	109577201	109706030	1.84208e-11	9.22907e-12	4.55591e-09	3.69799e-10
WRAP53	17	7589388	7606820	1.93143e-11	1.01199e-11	2.11167e-10	3.87413e-10
NDUFS3	11	47600561	47606115	1.95104e-11	1.11727e-11	7.68911e-11	3.9102e-10
FZD2	17	42634811	42638630	1.95532e-11	1.02736e-11	2.02109e-10	3.91552e-10
THEMIS2	1	28199053	28213196	1.95833e-11	1.00111e-11	4.46632e-10	3.91829e-10
AZGP1	7	99564349	99573735	1.97106e-11	2.21537e-11	1.77528e-11	3.94048e-10
FAM180B	11	47608229	47610746	2.03027e-11	1.16093e-11	8.08328e-11	4.05549e-10
SOX17	8	55370494	55373456	2.07573e-11	1.03803e-11	6.62475e-08	4.14285e-10
MIR6746	11	61645687	61645750	2.08767e-11	1.53685e-11	3.25388e-11	4.16323e-10
MEX3A	1	156041803	156051789	2.11525e-11	1.05765e-11	5.3008e-07	4.21474e-10
RAB25	1	156030965	156040295	2.12939e-11	1.06472e-11	5.25823e-07	4.23941e-10
WDR90	16	699362	717829	2.16537e-11	2.02429e-11	2.32758e-11	4.30748e-10
CTDSP1	2	219263060	219270664	2.17992e-11	2.68047e-10	1.13616e-11	4.33284e-10
ACSBG1	15	78463186	78527049	2.20105e-11	1.10075e-11	5.43517e-08	4.37123e-10
ZKSCAN1	7	99613194	99639312	2.23862e-11	1.24423e-11	1.11487e-10	4.44218e-10
P2RY2	11	72929342	72953472	2.27327e-11	1.13672e-11	1.59996e-07	4.50722e-10
SAT2	17	7529555	7531194	2.36804e-11	9.68832e-11	1.34887e-11	4.69125e-10
MICAL1	6	109765265	109787171	2.3694e-11	1.20716e-11	6.3693e-10	4.69009e-10
LINC00888	3	183165395	183173800	2.38791e-11	1.19395e-11	0.00174122	4.72284e-10
DEPTOR	8	120885894	121063157	2.47029e-11	1.23525e-11	1.46409e-07	4.88176e-10
C1QTNF4	11	47611215	47615961	2.53642e-11	1.51323e-11	7.83235e-11	5.00834e-10
RHBDD3	22	29655843	29663914	2.54418e-11	1.30663e-09	1.28459e-11	5.01954e-10
ACTN4	19	39138266	39221171	2.59641e-11	1.2982e-11	0.00272683	5.11839e-10
ABCA7	19	1040101	1065570	2.68538e-11	1.34269e-11	1.66939e-05	5.28945e-10
ARHGEF39	9	35659340	35665278	2.71582e-11	1.3584e-11	3.7512e-08	5.34504e-10
DNASE1L3	3	58178352	58196730	2.72155e-11	1.36078e-11	0.000190592	5.35194e-10
ARHGAP9	12	57866037	57873633	2.72444e-11	1.4426e-11	2.44473e-10	5.35325e-10
KBTBD4	11	47593748	47600567	2.75732e-11	1.67985e-11	7.68911e-11	5.41343e-10
PTPMT1	11	47586981	47595013	2.77481e-11	1.69494e-11	7.64645e-11	5.44333e-10
HIST1H2BE	6	26184023	26184458	2.80683e-11	1.40342e-11	1.2052e-05	5.50166e-10
PRSS48	4	152198324	152212605	2.84172e-11	2.25917e-10	1.51622e-11	5.56552e-10
LRPAP1	4	3505323	3534224	2.92971e-11	1.46489e-11	5.44313e-07	5.73318e-10
ATAT1	6	30594612	30614598	2.9567e-11	1.95427e-11	6.0706e-11	5.7813e-10
SMPD2	6	109761930	109765122	2.98175e-11	1.5389e-11	4.77798e-10	5.82555e-10
GDPD3	16	30116130	30124878	3.00344e-11	1.6183e-10	1.65533e-11	5.86316e-10
TUBD1	17	57936840	57970306	3.00507e-11	5.95281e-11	2.00983e-11	5.86159e-10
FADS2	11	61583674	61634826	3.02927e-11	2.2389e-11	4.68211e-11	5.90401e-10
MAPK3	16	30125425	30134630	3.04026e-11	1.57098e-10	1.68298e-11	5.92064e-10
TIMP4	3	12194567	12200851	3.04975e-11	1.52734e-11	9.46182e-09	5.93432e-10
KAT5	11	65479472	65487077	3.12894e-11	1.65271e-11	2.92999e-10	6.08349e-10
FABP2	4	120238404	120243316	3.13633e-11	2.71978e-10	1.66412e-11	6.09293e-10
C16orf13	16	684426	686366	3.16588e-11	2.40226e-11	4.64122e-11	6.14538e-10
FASTKD1	2	170386261	170430431	3.23884e-11	1.61959e-11	1.49047e-07	6.28194e-10
NHLRC4	16	617031	619495	3.2835e-11	1.64183e-11	3.04425e-07	6.36343e-10
ATP1B2	17	7554253	7561089	3.29401e-11	2.2148e-11	6.42446e-11	6.37867e-10
MDC1	6	30667583	30685458	3.33755e-11	1.66915e-11	7.28071e-08	6.45778e-10
RNASEH2C	11	65485143	65488409	3.41803e-11	1.81904e-11	2.82551e-10	6.60819e-10
TUBB	6	30688156	30693195	3.43677e-11	1.71889e-11	5.82352e-08	6.63909e-10
HAVCR1	5	156456530	156485970	3.43751e-11	1.72067e-11	1.5429e-08	6.63519e-10
JMJD8	16	731666	734439	3.44916e-11	4.97875e-11	2.63854e-11	6.65235e-10
GALNT2	1	230193535	230417876	3.45163e-11	1.92803e-11	1.64551e-10	6.65178e-10
REM1	20	30063090	30072708	3.5154e-11	3.41238e-11	3.62482e-11	6.76925e-10
PPP1R14A	19	38741876	38747231	3.53898e-11	2.28304e-10	1.91815e-11	6.80921e-10
CBX5	12	54624730	54673915	3.55052e-11	1.77526e-11	0.00266706	6.82596e-10
SIK3	11	116714117	116969131	3.56552e-11	1.8018e-11	1.6872e-09	6.84933e-10
MIR5691	11	9111858	9111926	3.61537e-11	1.80773e-11	7.28101e-07	6.93955e-10
DXO	6	31937587	31940032	3.75124e-11	1.88189e-11	5.62681e-09	7.19461e-10
C1R	12	7187514	7245043	3.76818e-11	1.88409e-11	3.51357e-05	7.22134e-10
STXBP4	17	53046125	53241449	3.77139e-11	1.88888e-11	1.11695e-08	7.22175e-10
XKR7	20	30555804	30586256	3.78648e-11	2.04894e-11	2.49151e-10	7.24488e-10
PIGQ	16	619967	634136	3.88282e-11	1.94154e-11	2.81195e-07	7.42331e-10
MIR3615	17	72744751	72744838	3.93374e-11	1.96718e-11	1.24467e-07	7.51469e-10
KIF16B	20	16252748	16554079	3.99967e-11	2.00045e-11	6.48793e-08	7.63458e-10
PPP1R10	6	30568176	30585084	4.12354e-11	2.74108e-11	8.31938e-11	7.86479e-10
SUPT7L	2	27873675	27886707	4.12624e-11	2.07518e-11	3.5477e-09	7.86371e-10
MIR6818	22	30403037	30403102	4.12675e-11	2.06337e-11	0.0078604	7.85846e-10
HAVCR2	5	156512842	156536248	4.20984e-11	2.10512e-11	2.15801e-07	8.01034e-10
FAM172BP	3	101237710	101242731	4.28789e-11	2.14472e-11	5.94219e-08	8.15241e-10
GPATCH8	17	42472644	42580957	4.39096e-11	2.38083e-11	2.82014e-10	8.34178e-10
FAM195A	16	691848	698474	4.43097e-11	3.09861e-11	7.77347e-11	8.41116e-10
SPINT2	19	38755097	38783254	4.48958e-11	3.04765e-10	2.42328e-11	8.5157e-10
WDSUB1	2	160092303	160143236	4.51065e-11	3.81668e-09	2.26873e-11	8.54892e-10
SENP7	3	101043032	101232085	4.67996e-11	2.33999e-11	3.35393e-06	8.86284e-10
LINC00649	21	35303515	35343487	4.70256e-11	2.39306e-11	1.34688e-09	8.89863e-10
CCM2L	20	30598244	30619984	4.70442e-11	2.35622e-11	1.38218e-08	8.89516e-10
ZNF584	19	58920062	58929692	4.72372e-11	1.13115e-09	2.41223e-11	8.92464e-10
LOC400863	21	35321229	35336262	4.90378e-11	2.47653e-11	2.46459e-09	9.25757e-10
DPF1	19	38701645	38720354	4.91556e-11	4.81718e-10	2.58992e-11	9.27253e-10
ST7-OT4	7	116593952	116599867	5.0071e-11	2.50355e-11	4.04704e-05	9.43781e-10
KCTD10	12	109886459	109915155	5.07539e-11	2.5377e-11	8.66948e-06	9.55905e-10
PET112	4	152591808	152682175	5.16615e-11	2.15148e-10	2.93551e-11	9.72238e-10
C4orf3	4	120217573	120225600	5.21651e-11	6.72272e-11	4.26168e-11	9.80948e-10
EMID1	22	29601900	29655586	5.28117e-11	1.94843e-10	3.05455e-11	9.92332e-10
HOXB4	17	46652868	46655743	5.37135e-11	2.68568e-11	8.72951e-05	1.00849e-09
MIR10A	17	46657199	46657309	5.37135e-11	2.68568e-11	8.72951e-05	1.0077e-09
MUS81	11	65627871	65633914	5.42159e-11	2.71084e-11	1.45819e-06	1.01634e-09
FADS3	11	61640994	61659017	5.51702e-11	3.95938e-10	2.96509e-11	1.03342e-09
EWSR1	22	29663997	29696515	5.69356e-11	3.24528e-09	2.87197e-11	1.06566e-09
MARS	12	57881735	57910438	5.8435e-11	3.58618e-11	1.57698e-10	1.09288e-09
MRPS18B	6	30585485	30594174	5.98672e-11	3.40928e-11	2.45366e-10	1.11879e-09
KNTC1	12	123011808	123110947	6.0543e-11	3.02718e-11	3.02411e-06	1.13054e-09
MIR4722	16	88782685	88782745	6.1491e-11	3.07699e-11	3.86764e-08	1.14736e-09
SOX15	17	7491497	7493488	6.24491e-11	1.63344e-09	3.1833e-11	1.16433e-09
LOC102060414	6	31902250	31909501	6.45404e-11	3.47458e-11	4.52918e-10	1.20239e-09
LINC00880	3	156799455	156840791	6.49466e-11	3.24742e-11	1.31463e-06	1.20902e-09
PHOSPHO2-KLHL23	2	170550963	170608396	6.65405e-11	6.97017e-10	3.49379e-11	1.23774e-09
AFMID	17	76183397	76203782	6.71097e-11	2.77285e-10	3.81745e-11	1.24736e-09
MIR26B	2	219267368	219267445	6.75185e-11	1.91289e-09	3.43657e-11	1.25399e-09
ZNF365	10	64133915	64431771	6.75847e-11	3.37937e-11	8.26327e-07	1.25425e-09
RHOT2	16	718082	724174	6.76565e-11	1.44674e-10	4.41521e-11	1.25462e-09
LINC00881	3	156807669	156818924	6.88048e-11	3.44027e-11	3.00537e-06	1.27493e-09
KLHL24	3	183353410	183402304	6.90197e-11	6.39266e-10	3.64791e-11	1.27793e-09
PTGES3L	17	41120104	41132545	7.05489e-11	3.52757e-11	9.95175e-07	1.30524e-09
FXYD3	19	35606731	35615228	7.1397e-11	3.56986e-11	6.6506e-06	1.31991e-09
SLC9A3R1	17	72744750	72765499	7.29683e-11	3.64889e-11	2.75779e-07	1.34793e-09
ABO	9	136130562	136150630	7.37683e-11	4.46755e-11	2.11493e-10	1.36166e-09
MIR3176	16	593276	593366	7.39944e-11	3.70008e-11	3.78191e-07	1.36479e-09
RAD23A	19	13056627	13064457	7.40854e-11	3.70427e-11	4.46913e-05	1.36542e-09
FBXL16	16	742499	755825	7.68671e-11	6.04882e-11	1.0541e-10	1.4156e-09
ZNF132	19	58944180	58951589	7.71215e-11	6.70486e-10	4.09137e-11	1.4192e-09
C9orf156	9	100666770	100684852	7.79141e-11	3.89571e-11	1.54997e-05	1.43269e-09
USP53	4	120133781	120216673	7.80458e-11	3.57241e-09	3.94539e-11	1.43402e-09
BEGAIN	14	101003483	101036131	7.96232e-11	3.98155e-11	4.08948e-07	1.46188e-09
PCCB	3	135969166	136049013	7.98104e-11	4.52876e-11	3.35761e-10	1.4642e-09
TAPSAR1	6	32811862	32814277	8.23102e-11	4.11551e-11	7.73103e-05	1.50892e-09
MIR1236	6	31924615	31924717	8.36786e-11	4.77335e-11	3.38828e-10	1.53283e-09
NELFE	6	31919863	31926864	8.36786e-11	4.77335e-11	3.38828e-10	1.53167e-09
BUD13	11	116618885	116643714	8.45857e-11	4.26254e-11	5.42117e-09	1.5471e-09
HOXB3	17	46626231	46651810	8.73728e-11	4.36864e-11	7.64089e-05	1.59686e-09
CDC7	1	91966403	91991321	8.76325e-11	1.47575e-08	4.39467e-11	1.60039e-09
ITGA2B	17	42449549	42466873	8.92226e-11	4.54578e-11	2.39552e-09	1.62819e-09
RPA2	1	28218035	28241308	9.10812e-11	4.57101e-11	1.22829e-08	1.66085e-09
INHBC	12	57828467	57845845	9.12068e-11	2.80234e-10	5.4467e-11	1.66188e-09
C6orf136	6	30614815	30620987	9.39464e-11	5.97877e-11	2.1916e-10	1.71051e-09
SATB1	3	18389132	18480265	9.56145e-11	4.78089e-11	1.39024e-06	1.73956e-09
MTMR3	22	30279157	30426857	9.71145e-11	4.85572e-11	0.000103829	1.76552e-09
CTU2	16	88772890	88781786	9.9399e-11	4.97782e-11	3.14177e-08	1.80569e-09
ANKRD26	10	27293044	27389427	9.95289e-11	5.02298e-11	5.37144e-09	1.80668e-09
KRT8P41	11	9115909	9117737	1.02112e-10	5.10563e-11	7.66992e-06	1.85217e-09
FAM133B	7	92190071	92219708	1.0291e-10	8.41521e-09	5.17718e-11	1.86524e-09
FAM133DP	7	92190367	92219696	1.0291e-10	8.41521e-09	5.17718e-11	1.86384e-09
SLC6A3	5	1392904	1445543	1.02954e-10	5.14781e-11	2.04438e-06	1.86324e-09
EFEMP2	11	65633911	65640405	1.03466e-10	5.17345e-11	1.97003e-06	1.87109e-09
TP53	17	7571719	7590868	1.04823e-10	7.61038e-11	1.68356e-10	1.89421e-09
DLEU7-AS1	13	51381990	51424041	1.07328e-10	5.38288e-11	1.75228e-08	1.93802e-09
DEFB124	20	30053308	30060816	1.08827e-10	4.26253e-09	5.5117e-11	1.96362e-09
LOC101929664	22	30404730	30476469	1.09141e-10	5.45703e-11	0.00563684	1.96781e-09
RHBDL1	16	725665	728268	1.12648e-10	1.57776e-10	8.75937e-11	2.02952e-09
DECR2	16	451857	462487	1.15591e-10	5.77956e-11	0.0024209	2.08098e-09
AZGP1P1	7	99578384	99581860	1.16172e-10	4.79316e-10	6.60958e-11	2.08988e-09
SYK	9	93563961	93660842	1.16845e-10	9.20579e-08	5.84598e-11	2.10042e-09
PRR35	16	610421	615529	1.17534e-10	5.87783e-11	3.04425e-07	2.11123e-09
TMEM194B	2	191371618	191399468	1.17904e-10	2.01477e-10	8.33357e-11	2.11629e-09
RABEP2	16	28915741	28936532	1.18125e-10	5.90679e-11	6.26209e-07	2.11868e-09
NEK10	3	27257096	27410912	1.18465e-10	5.92333e-11	5.30255e-06	2.1232e-09
KLHL23	2	170590355	170608396	1.2131e-10	9.50854e-10	6.47881e-11	2.17257e-09
HERPUD2	7	35672269	35734772	1.2758e-10	8.54209e-11	2.51909e-10	2.28316e-09
OSM	22	30658818	30662829	1.28007e-10	6.40042e-11	5.76574e-06	2.2891e-09
SENP5	3	196594726	196661584	1.29882e-10	6.4941e-11	0.00796643	2.32091e-09
SEC14L3	22	30855215	30868034	1.36211e-10	6.83224e-11	2.1466e-08	2.43219e-09
GPN1	2	27851514	27873713	1.3675e-10	1.26591e-10	1.48683e-10	2.44001e-09
DUSP28	2	241499470	241503431	1.38675e-10	6.93389e-11	3.84387e-06	2.47252e-09
ZNF3	7	99661469	99680171	1.39469e-10	6.97344e-11	0.00058833	2.48484e-09
WDR61	15	78575577	78591940	1.41475e-10	7.49033e-11	1.2719e-09	2.51872e-09
STUB1	16	730114	732768	1.43854e-10	6.48129e-10	8.09053e-11	2.55918e-09
PGBD2	1	249200441	249213345	1.54442e-10	8.22519e-09	7.79529e-11	2.74551e-09
SGCD	5	155753766	156194798	1.55243e-10	7.76527e-11	1.92704e-07	2.75771e-09
PSMC3	11	47440319	47448024	1.59731e-10	3.34557e-10	1.0491e-10	2.83534e-09
MPDU1	17	7486964	7491527	1.63066e-10	1.92135e-09	8.51461e-11	2.89241e-09
FOXE1	9	100615536	100618997	1.65507e-10	8.27535e-11	0.000134148	2.93354e-09
RGP1	9	35749276	35753264	1.65755e-10	8.29087e-11	2.18899e-07	2.93578e-09
BZW1	2	201676268	201688569	1.65901e-10	8.29537e-11	2.10591e-06	2.9362e-09
GADD45GIP1	19	13064969	13068068	1.67519e-10	8.37597e-11	4.87409e-05	2.96266e-09
CCDC121	2	27848505	27851898	1.68476e-10	1.94347e-10	1.48683e-10	2.9774e-09
LOC101928618	7	36134919	36140262	1.6848e-10	8.42448e-11	1.46821e-06	2.97529e-09
NDUFA3	19	54606159	54610281	1.707e-10	8.53559e-11	1.22628e-06	3.01228e-09
SERINC1	6	122764492	122792952	1.73845e-10	1.35639e-10	2.42012e-10	3.06553e-09
KIAA0232	4	6784458	6885899	1.74163e-10	1.03489e-10	5.49267e-10	3.06889e-09
RUNDC3A	17	42385926	42396038	1.74761e-10	8.73809e-11	2.66266e-05	3.07717e-09
UBE2K	4	39699663	39784410	1.75837e-10	8.79184e-11	0.000395292	3.09386e-09
COX11	17	53029258	53046064	1.76851e-10	9.39524e-11	1.50314e-09	3.10943e-09
HOXA4	7	27168125	27170399	1.79921e-10	8.99617e-11	7.33555e-06	3.16109e-09
FAM57B	16	30035747	30042186	1.80483e-10	7.5707e-10	1.02454e-10	3.16865e-09
LOC646862	19	58907456	58908446	1.85976e-10	1.46993e-09	9.92678e-11	3.26271e-09
MTHFR	1	11845786	11866160	1.86242e-10	9.31211e-11	0.00029669	3.265e-09
PLD2	17	4710395	4726727	1.88086e-10	9.4043e-11	0.000123234	3.29493e-09
ARL3	10	104433483	104474190	1.88132e-10	1.55732e-10	2.37555e-10	3.29334e-09
RPS5	19	58898635	58906171	1.89725e-10	1.48163e-09	1.01352e-10	3.31881e-09
HABP4	9	99212436	99253618	1.91673e-10	9.58363e-11	0.00123443	3.35045e-09
VEGFB	11	64002055	64006736	1.92006e-10	4.32366e-09	9.81831e-11	3.35383e-09
MSMP	9	35752987	35754274	1.935e-10	9.67876e-11	2.50516e-07	3.37748e-09
MIR4257	1	150524404	150524490	1.93727e-10	9.99893e-11	3.09879e-09	3.37899e-09
ETV3L	1	157061834	157069600	1.94796e-10	9.73979e-11	7.16753e-05	3.39518e-09
C16orf92	16	30034654	30036023	1.97813e-10	8.41797e-10	1.12074e-10	3.44527e-09
APOC4	19	45445494	45448753	2.00025e-10	1.00015e-10	4.09627e-06	3.48127e-09
RNF150	4	141786724	142054616	2.01215e-10	2.03048e-10	1.99416e-10	3.49945e-09
HNRNPA1	12	54674487	54679030	2.02434e-10	1.01217e-10	8.77567e-05	3.51811e-09
HNRNPA1P10	12	54674532	54678663	2.02434e-10	1.01217e-10	8.77567e-05	3.51557e-09
APOC4-APOC2	19	45445494	45452822	2.03417e-10	1.01711e-10	4.09627e-06	3.5301e-09
ZPR1	11	116649275	116658739	2.14007e-10	5.50328e-10	1.32831e-10	3.7112e-09
SYCE2	19	13009893	13030086	2.18626e-10	1.09313e-10	0.000113066	3.78857e-09
KCNQ1DN	11	2891262	2893336	2.24292e-10	1.12829e-10	1.85239e-08	3.88396e-09
SDC4P	22	30877276	30877743	2.24472e-10	1.473e-10	4.71483e-10	3.88429e-09
EHD4	15	42191638	42264755	2.24821e-10	1.12416e-10	2.30848e-06	3.88753e-09
PDE7A	8	66626568	66753969	2.30013e-10	4.67903e-10	1.52486e-10	3.97445e-09
RSRC2	12	122989189	123011560	2.3051e-10	1.15255e-10	6.17115e-05	3.98018e-09
FKBP2	11	64008412	64011607	2.34458e-10	1.49564e-08	1.18155e-10	4.04545e-09
ANAPC5	12	121746047	121792012	2.37616e-10	1.18809e-10	1.06471e-05	4.097e-09
SKIV2L	6	31926580	31937532	2.38521e-10	1.28588e-10	1.6441e-09	4.10966e-09
OSCAR	19	54597932	54605994	2.41073e-10	1.20541e-10	2.93783e-06	4.15066e-09
CTSW	11	65647283	65651212	2.43009e-10	1.21519e-10	1.01125e-06	4.18101e-09
TNK1	17	7284292	7293092	2.43332e-10	1.21667e-10	1.76448e-05	4.18357e-09
IFNG	12	68548549	68553521	2.4537e-10	4.27422e-09	1.26311e-10	4.2156e-09
APOC2	19	45449238	45452822	2.48484e-10	1.2425e-10	2.08405e-06	4.26606e-09
SLC27A3	1	153747767	153752633	2.49007e-10	3.25506e-08	1.24982e-10	4.27199e-09
FIBP	11	65651210	65656010	2.52764e-10	1.26384e-10	6.3851e-06	4.33335e-09
DNAJA4	15	78556486	78574538	2.54653e-10	1.4033e-10	1.37408e-09	4.36263e-09
FUT8	14	65877309	66210839	2.5476e-10	1.62027e-10	5.95691e-10	4.36136e-09
SNORD36A	9	136217310	136217382	2.67672e-10	1.33908e-10	2.48308e-07	4.57915e-09
SNORD36C	9	136217700	136217767	2.67672e-10	1.33908e-10	2.48308e-07	4.5759e-09
TFPT	19	54610319	54619055	2.67841e-10	1.38487e-10	4.06117e-09	4.57554e-09
ABCA4	1	94458393	94586705	2.69627e-10	1.75493e-10	5.8159e-10	4.60278e-09
CXCR2P1	2	218923877	218926013	2.73613e-10	1.42754e-10	3.28345e-09	4.66752e-09
SNORD24	9	136216250	136216325	2.75821e-10	1.37987e-10	2.48308e-07	4.70185e-09
SNORD36B	9	136216948	136217019	2.75821e-10	1.37987e-10	2.48308e-07	4.69852e-09
MIR4712	15	50652525	50652607	2.76483e-10	1.38803e-10	3.41455e-08	4.70647e-09
HOXA7	7	27193337	27196296	2.77011e-10	1.38513e-10	2.52623e-06	4.71212e-09
CCDC85B	11	65657874	65659106	2.78021e-10	1.39015e-10	4.17901e-06	4.72596e-09
ZNF324	19	58978411	58984945	2.78592e-10	1.42979e-09	1.54331e-10	4.73233e-09
NSMCE2	8	126104082	126379367	2.80001e-10	1.46619e-10	3.1013e-09	4.75291e-09
EPB41L2	6	131160487	131384462	2.81346e-10	1.40673e-10	6.95189e-05	4.77237e-09
ZNF324B	19	58962970	58969199	2.83211e-10	1.77668e-09	1.53869e-10	4.80063e-09
TRMT1L	1	185087217	185126230	2.86554e-10	5.9603e-08	1.43622e-10	4.85387e-09
WDR24	16	734701	740400	2.86619e-10	9.14925e-10	1.69926e-10	4.85156e-09
FOSL1	11	65659691	65667997	2.90111e-10	1.4506e-10	4.17901e-06	4.90722e-09
ZNF446	19	58987794	58992597	2.98314e-10	5.30076e-09	1.53476e-10	5.04243e-09
TNFAIP2	14	103592663	103603776	2.99795e-10	1.49898e-10	0.0141978	5.06391e-09
GLIS3	9	3824127	4300035	3.05014e-10	1.82031e-10	9.40267e-10	5.14845e-09
LOC339059	16	88809174	88812156	3.07989e-10	1.54087e-10	2.55454e-07	5.19502e-09
F3	1	94994731	95007413	3.09832e-10	1.69352e-10	1.81741e-09	5.22245e-09
CD68	17	7482804	7485429	3.12531e-10	1.15044e-08	1.58417e-10	5.26426e-09
LOC284023	17	7816639	7819265	3.13821e-10	1.56911e-10	0.000824647	5.28229e-09
HSF2	6	122720695	122754264	3.14534e-10	1.64526e-10	3.5645e-09	5.29059e-09
SORBS3	8	22409250	22433008	3.16411e-10	1.58206e-10	6.07325e-05	5.31844e-09
TRMT10C	3	101280679	101285290	3.27858e-10	1.63939e-10	2.67816e-06	5.50701e-09
AGAP2	12	58118075	58135944	3.31251e-10	1.66152e-10	5.22475e-08	5.56012e-09
IMPG2	3	100941389	101039419	3.31267e-10	1.65634e-10	2.58869e-05	5.55651e-09
LOC100506281	16	75260280	75262101	3.38164e-10	1.69104e-10	1.31665e-06	5.66825e-09
FEN1	11	61560108	61564714	3.4089e-10	1.7106e-10	4.74161e-08	5.70997e-09
MIR611	11	61559966	61560033	3.4089e-10	1.7106e-10	4.74161e-08	5.706e-09
ECM1	1	150480486	150486265	3.44403e-10	1.77667e-10	5.59764e-09	5.76079e-09
AQP2	12	50344523	50352664	3.44943e-10	1.72472e-10	4.87065e-05	5.76582e-09
LOC101927318	12	50345294	50356707	3.44943e-10	1.72472e-10	4.87065e-05	5.76182e-09
HOXA6	7	27185201	27187393	3.50158e-10	1.75088e-10	3.36478e-06	5.84487e-09
AQP5	12	50355278	50359465	3.52415e-10	1.7621e-10	1.67944e-05	5.87847e-09
TYK2	19	10461203	10491248	3.5273e-10	1.76366e-10	5.30834e-05	5.87965e-09
PLCB3	11	64018994	64036924	3.5352e-10	7.68907e-09	1.80919e-10	5.88874e-09
PPP1R14B	11	64011950	64014413	3.53691e-10	1.53832e-08	1.78902e-10	5.88751e-09
HOXA5	7	27180670	27183287	3.58774e-10	1.79397e-10	3.36478e-06	5.968e-09
KRT16P2	17	16733796	16736147	3.60121e-10	1.80061e-10	6.32054e-05	5.98627e-09
TM4SF1-AS1	3	149095564	149104370	3.60185e-10	2.01319e-08	1.81718e-10	5.9832e-09
TRIM8	10	104404251	104418076	3.66197e-10	2.28186e-10	9.26657e-10	6.07887e-09
ZNF831	20	57766074	57834167	3.68095e-10	1.84048e-10	7.08403e-05	6.10617e-09
ZNF692	1	249144202	249153315	3.73943e-10	1.99315e-10	3.01915e-09	6.1989e-09
SLC35G2	3	136537860	136574734	3.7554e-10	1.00043e-09	2.31155e-10	6.22109e-09
CTRB1	16	75252883	75258822	3.76434e-10	1.8822e-10	1.01187e-05	6.23161e-09
ACVR1B	12	52345450	52390863	3.76952e-10	1.88646e-10	2.09881e-07	6.2359e-09
ZFP36L1	14	69254371	69262960	3.85226e-10	1.92633e-10	1.88959e-06	6.3684e-09
LRRC8C	1	90098643	90185094	3.85469e-10	2.13663e-10	1.96763e-09	6.36804e-09
DRG2	17	17991180	18011299	3.90122e-10	1.95069e-10	4.69041e-06	6.44049e-09
PICALM	11	85668213	85780923	3.90703e-10	2.11343e-10	2.58171e-09	6.44566e-09
GRN	17	42422490	42430470	4.00656e-10	3.57648e-10	4.55423e-10	6.60534e-09
PPIG	2	170440849	170494254	4.06386e-10	2.08677e-10	7.73247e-09	6.69522e-09
VLDLR-AS1	9	2535654	2622373	4.07277e-10	2.03639e-10	0.00104283	6.70531e-09
CCND3	6	41902670	42016632	4.12884e-10	2.06509e-10	6.40066e-07	6.79297e-09
INA	10	105036919	105050108	4.16204e-10	2.08102e-10	0.00338915	6.84292e-09
GPAA1	8	145137523	145141119	4.20114e-10	2.37978e-08	2.11928e-10	6.90249e-09
HOXA11	7	27220775	27224835	4.2443e-10	2.12234e-10	2.35557e-06	6.96864e-09
LINC00676	13	110380620	110382381	4.24522e-10	3.34046e-08	2.13618e-10	6.9654e-09
TM4SF1	3	149086804	149095568	4.27893e-10	1.24428e-08	2.17689e-10	7.01593e-09
MCFD2	2	47129008	47168994	4.29225e-10	2.14617e-10	1.13019e-05	7.03298e-09
RAB3IL1	11	61664767	61687741	4.34102e-10	2.71127e-08	2.18802e-10	7.10805e-09
PLAGL2	20	30780306	30795546	4.42646e-10	2.38103e-06	2.21344e-10	7.24302e-09
MIR6515	19	13051297	13051354	4.47081e-10	2.23541e-10	9.56008e-05	7.31062e-09
CALR	19	13049413	13055304	4.48027e-10	2.24014e-10	9.56008e-05	7.32112e-09
LCNL1	9	139877444	139880210	4.4994e-10	2.94342e-10	9.54543e-10	7.34739e-09
PCNP	3	101293041	101313281	4.54331e-10	2.27166e-10	8.54252e-05	7.41407e-09
CHEK2	22	29083730	29137822	4.66612e-10	2.33306e-10	0.0114562	7.60932e-09
METRN	16	765172	767480	4.76804e-10	3.61111e-10	7.01575e-10	7.77026e-09
GNL1	6	30509154	30525371	4.77025e-10	8.8535e-10	3.26461e-10	7.7686e-09
PRR3	6	30524485	30532473	4.82596e-10	4.69624e-09	2.54368e-10	7.85401e-09
RUFY4	2	218899656	218955304	4.82665e-10	2.45844e-10	1.31515e-08	7.84983e-09
LL22NC01-81G9.3	22	37361288	37364213	4.91516e-10	3.14416e-10	1.12543e-09	7.98838e-09
LEPROT	1	65886130	65901690	4.98998e-10	3.2118e-10	1.11793e-09	8.10451e-09
LINC00568	1	150488232	150490508	5.10339e-10	2.67357e-10	5.59764e-09	8.28312e-09
EFNB3	17	7608519	7614693	5.1105e-10	2.58418e-10	2.28237e-08	8.28907e-09
LEPREL1	3	189674516	189840226	5.15255e-10	2.57659e-10	2.06581e-06	8.35164e-09
STK35	20	2082527	2129198	5.2945e-10	2.64726e-10	7.85376e-05	8.57595e-09
TNFRSF13B	17	16842397	16875402	5.34431e-10	2.67215e-10	0.007745	8.65081e-09
SRRM1	1	24969593	24999772	5.35537e-10	2.67804e-10	2.00432e-06	8.66289e-09
NCK1-AS1	3	136560817	136580905	5.40417e-10	1.15914e-09	3.52344e-10	8.73596e-09
RAB37	17	72667255	72743474	5.44501e-10	2.81069e-10	8.6767e-09	8.79607e-09
DAND5	19	13080431	13085567	5.47181e-10	2.73596e-10	1.30943e-05	8.83343e-09
GABPB1-AS1	15	50646370	50650503	5.67437e-10	2.8577e-10	3.95202e-08	9.1543e-09
TMEM258	11	61556601	61560085	5.74509e-10	2.87543e-10	2.86402e-07	9.26218e-09
TRAF2	9	139780964	139821067	5.76793e-10	5.40503e-10	6.18307e-10	9.29278e-09
SPN	16	29674270	29681823	5.80265e-10	2.90154e-10	4.01805e-06	9.34246e-09
C6orf25	6	31691120	31694485	5.81272e-10	2.90661e-10	3.33292e-06	9.35242e-09
BICD2	9	95473644	95527083	5.89101e-10	3.0101e-10	1.37256e-08	9.47205e-09
CLK1	2	201717731	201729467	5.94994e-10	2.98191e-10	1.27809e-07	9.56042e-09
ACADS	12	121163570	121177811	6.08534e-10	3.04534e-10	3.46528e-07	9.77146e-09
SLC12A7	5	1050488	1112172	6.11737e-10	3.08547e-10	3.5236e-08	9.81634e-09
DNAJC4	11	63997752	64001753	6.15416e-10	3.60793e-09	3.36398e-10	9.8688e-09
FAM184B	4	17633708	17783135	6.17071e-10	1.04759e-08	3.17898e-10	9.88875e-09
DACH1	13	72012097	72441330	6.17575e-10	3.69018e-10	1.89187e-09	9.89024e-09
SLC39A13	11	47430045	47438051	6.32071e-10	6.54683e-10	6.10969e-10	1.01157e-08
MEGF9	9	123363195	123476765	6.36449e-10	5.88276e-10	6.93216e-10	1.0179e-08
CXXC5	5	139028300	139062680	6.39434e-10	1.21083e-08	3.28388e-10	1.02199e-08
SLFNL1-AS1	1	41480261	41509562	6.46767e-10	1.0602e-08	3.33558e-10	1.03302e-08
IL2RB	22	37521879	37545962	6.73039e-10	3.36565e-10	2.45598e-06	1.07427e-08
PPP1R12A	12	80167342	80329235	6.76791e-10	2.04053e-09	4.05671e-10	1.07955e-08
LIF	22	30636435	30642840	6.81403e-10	3.40705e-10	2.8066e-05	1.08618e-08
EIF3K	19	39109721	39127595	6.82601e-10	3.413e-10	0.00186005	1.08737e-08
A4GALT	22	43088126	43116876	6.82754e-10	3.46007e-10	2.55103e-08	1.0869e-08
KIF26A	14	104605059	104647235	6.9211e-10	3.5006e-10	3.02502e-08	1.10106e-08
SURF2	9	136223420	136228041	6.93985e-10	3.48654e-10	7.27898e-08	1.10332e-08
VIM-AS1	10	17256237	17271984	7.01229e-10	3.63043e-10	1.02419e-08	1.1141e-08
UCN2	3	48599150	48601201	7.06273e-10	3.53137e-10	0.000520993	1.12137e-08
PTGDS	9	139871955	139876194	7.10684e-10	6.3499e-10	8.06866e-10	1.12763e-08
SURF1	9	136218659	136223361	7.41912e-10	3.72754e-10	7.69156e-08	1.1764e-08
TM4SF4	3	149192367	149221181	7.59944e-10	3.79972e-10	0.0010293	1.2042e-08
AQP6	12	50366619	50370922	7.65888e-10	3.83119e-10	8.37565e-07	1.21282e-08
CFB	6	31913720	31919861	7.73549e-10	5.0078e-10	1.69895e-09	1.22415e-08
FERMT3	11	63974151	63991363	7.76504e-10	1.74524e-09	4.99336e-10	1.22802e-08
P2RY6	11	72975549	73009670	7.76643e-10	3.89308e-10	1.53233e-07	1.22743e-08
LOC101927795	2	201645217	201676893	7.87351e-10	3.94016e-10	4.56068e-07	1.24354e-08
MIR4435-1HG	2	112124590	112252692	7.89985e-10	3.94993e-10	0.000169825	1.24688e-08
LAP3	4	17578926	17609590	7.97236e-10	4.01524e-10	5.50653e-08	1.2575e-08
COL7A1	3	48601505	48632593	8.11838e-10	4.0592e-10	0.000217403	1.27969e-08
MIR711	3	48616334	48616410	8.11838e-10	4.0592e-10	0.000217403	1.27886e-08
MYO1H	12	109826523	109886176	8.20707e-10	4.11069e-10	2.35859e-07	1.29198e-08
DLEU1	13	50656304	51102779	8.2689e-10	4.21209e-10	2.24311e-08	1.30087e-08
MIR4754	19	58898136	58898225	8.30411e-10	1.67468e-09	5.52084e-10	1.30555e-08
HSD17B11	4	88257676	88312455	8.3974e-10	4.1987e-10	0.000476134	1.31936e-08
ALS2CR11	2	202352143	202483905	8.4318e-10	4.21605e-10	1.18744e-05	1.3239e-08
ACO2	22	41865128	41924993	8.51938e-10	4.27239e-09	4.73143e-10	1.33678e-08
LINC00461	5	87836596	87980620	8.94967e-10	4.47484e-10	0.000872838	1.40338e-08
LRSAM1	9	130213764	130265780	9.13931e-10	8.98514e-08	4.59301e-10	1.43218e-08
HOXA-AS3	7	27179982	27195547	9.26338e-10	4.63213e-10	4.91761e-06	1.45068e-08
ARID3A	19	926036	972803	9.34177e-10	4.67091e-10	0.000114942	1.46201e-08
ZSCAN21	7	99647416	99662663	9.40023e-10	4.70735e-10	3.05694e-07	1.4702e-08
RPL7A	9	136215068	136218280	9.55182e-10	4.78961e-10	1.66911e-07	1.49294e-08
FAM45A	10	120863610	120897223	9.60421e-10	3.21911e-07	4.80928e-10	1.50015e-08
FAM45B	10	120863628	120897376	9.60421e-10	3.21911e-07	4.80928e-10	1.49918e-08
NAT9	17	72766685	72772470	9.76729e-10	4.88365e-10	0.00182222	1.52365e-08
C3orf65	3	185431039	185435955	9.93896e-10	5.03304e-10	3.9353e-08	1.54942e-08
MYRF	11	61520120	61555989	9.94056e-10	4.97034e-10	3.94227e-05	1.54867e-08
LOC100506725	7	35756046	35759322	9.9518e-10	1.88486e-09	6.76067e-10	1.54942e-08
LOC100507389	3	142645516	142661378	1.01873e-09	4.18791e-08	5.15635e-10	1.58506e-08
FREM3	4	144498560	144621828	1.01955e-09	5.46695e-10	7.5487e-09	1.58531e-08
LINC01091	4	124573939	124851518	1.02295e-09	5.1148e-10	9.06469e-05	1.58957e-08
ZNF837	19	58878989	58892389	1.03284e-09	6.04985e-09	5.64616e-10	1.6039e-08
MIR7110	3	122880640	122880726	1.04622e-09	6.6674e-10	2.42828e-09	1.62363e-08
HOXA11-AS	7	27225026	27228912	1.05349e-09	5.26829e-10	3.38089e-06	1.63386e-08
DSCC1	8	120846180	120868170	1.05409e-09	1.30944e-09	8.82078e-10	1.63374e-08
PAQR9	3	142680073	142682178	1.07826e-09	5.69973e-09	5.95452e-10	1.67012e-08
MIR6715A	10	114059369	114059448	1.07996e-09	6.22825e-10	4.05946e-09	1.67168e-08
MIR6715B	10	114059369	114059446	1.07996e-09	6.22825e-10	4.05946e-09	1.67061e-08
PIM1	6	37137921	37143204	1.11002e-09	1.32956e-06	5.55243e-10	1.716e-08
MED28	4	17616272	17626160	1.13912e-09	6.43381e-10	4.96404e-09	1.75986e-08
IL26	12	68595128	68619571	1.14384e-09	2.96647e-09	7.08517e-10	1.76602e-08
RNF34	12	121837885	121862155	1.1493e-09	5.74963e-10	1.04823e-06	1.77331e-08
FIG4	6	110012423	110146634	1.15284e-09	5.76445e-10	1.27133e-05	1.77763e-08
RPA1	17	1733272	1802848	1.16224e-09	5.8112e-10	0.00227515	1.79098e-08
SNORA48	17	7478030	7478165	1.16376e-09	4.90923e-08	5.88858e-10	1.79218e-08
SNORD10	17	7480128	7480276	1.1695e-09	7.161e-08	5.89566e-10	1.79986e-08
SNORA67	17	7481272	7481409	1.17044e-09	7.04206e-08	5.90123e-10	1.80016e-08
C1orf167	1	11822249	11849642	1.19219e-09	5.96095e-10	0.000478113	1.83244e-08
EXOC3L4	14	103566480	103576894	1.19904e-09	5.99522e-10	0.0140659	1.84179e-08
POFUT1	20	30795695	30826467	1.25003e-09	3.3567e-06	6.25131e-10	1.91889e-08
ZNF367	9	99148224	99180669	1.27249e-09	6.37195e-10	4.26838e-07	1.95212e-08
MIR4758	20	60907542	60907613	1.27752e-09	2.18721e-08	6.57975e-10	1.95859e-08
HOXC12	12	54348713	54350350	1.29236e-09	6.46197e-10	2.64854e-05	1.98008e-08
SLC38A1	12	46576839	46663208	1.29668e-09	6.54339e-10	7.07344e-08	1.98544e-08
RASAL2	1	178062863	178448648	1.29895e-09	2.32229e-08	6.68163e-10	1.98765e-08
FBXW2	9	123519253	123555740	1.30998e-09	8.35408e-10	3.03285e-09	2.00325e-08
OMG	17	29621667	29624380	1.33383e-09	1.66482e-08	6.94745e-10	2.03843e-08
ZNF287	17	16453630	16472520	1.33535e-09	6.6772e-10	9.87099e-06	2.03946e-08
NF1	17	29421944	29704695	1.33949e-09	3.84598e-08	6.81617e-10	2.04448e-08
DNASE2	19	12986024	12992335	1.35867e-09	6.79342e-10	8.64392e-05	2.07245e-08
SCMH1	1	41492870	41707815	1.36039e-09	2.5693e-08	6.98695e-10	2.07375e-08
DOC2A	16	30016834	30024917	1.36301e-09	1.47542e-09	1.26652e-09	2.07643e-08
ANKMY1	2	241418838	241497438	1.36345e-09	6.81739e-10	3.55545e-05	2.07579e-08
KCNAB3	17	7825176	7832753	1.37006e-09	6.85031e-10	0.000843753	2.08454e-08
ZC3HAV1L	7	138710451	138720775	1.37307e-09	7.86433e-10	5.40468e-09	2.0878e-08
AGAP2-AS1	12	58120022	58122139	1.37473e-09	7.14382e-10	1.81769e-08	2.089e-08
IL20RB	3	136676706	136729926	1.37567e-09	6.88109e-10	1.71664e-06	2.08911e-08
ZC3HAV1	7	138728265	138794465	1.38332e-09	7.94208e-10	5.35684e-09	2.0994e-08
OS9	12	58087737	58115340	1.39906e-09	7.66376e-10	8.02001e-09	2.12195e-08
C8G	9	139839697	139841426	1.42279e-09	1.30783e-09	1.55989e-09	2.15658e-08
EVI2B	17	29630787	29641130	1.43171e-09	1.5846e-08	7.49724e-10	2.16874e-08
EVI2A	17	29643427	29648767	1.44355e-09	1.52682e-08	7.57589e-10	2.1853e-08
SLC50A1	1	155107819	155111334	1.45823e-09	8.37185e-09	7.98674e-10	2.20613e-08
MIR4294	10	50193556	50193632	1.475e-09	7.37649e-10	3.66212e-06	2.2301e-08
EFNA1	1	155100348	155107386	1.47824e-09	8.3424e-09	8.10969e-10	2.2336e-08
CEP57L1	6	109416355	109485115	1.48238e-09	1.54225e-09	1.42698e-09	2.23845e-08
LAMA5	20	60884115	60942368	1.48305e-09	1.26076e-07	7.45911e-10	2.23806e-08
GPR137	11	64051810	64056972	1.4977e-09	1.25758e-09	1.85115e-09	2.25875e-08
ASCC2	22	30184596	30234293	1.50248e-09	7.5124e-10	0.00293509	2.26454e-08
KLRC2	12	10583205	10588592	1.5133e-09	1.02783e-09	2.86791e-09	2.27942e-08
LCN12	9	139846767	139849949	1.51425e-09	1.60666e-09	1.4319e-09	2.27942e-08
DPM3	1	155112366	155112996	1.54321e-09	8.73161e-09	8.46402e-10	2.32157e-08
PDCL3P4	3	101431277	101432260	1.55407e-09	7.79126e-10	2.89464e-07	2.33644e-08
MCL1	1	150547026	150552214	1.55842e-09	7.81024e-10	3.35407e-07	2.34152e-08
MDM4	1	204485506	204527248	1.57023e-09	7.91294e-10	1.00567e-07	2.35779e-08
LOC101928158	20	60928065	60931534	1.60858e-09	8.71534e-08	8.11781e-10	2.41387e-08
OBP2B	9	136080665	136084637	1.6125e-09	6.6816e-08	8.16096e-10	2.41825e-08
INO80E	16	30007530	30017112	1.62582e-09	1.67303e-09	1.5812e-09	2.43671e-08
IRF5	7	128577990	128590096	1.6438e-09	1.61171e-07	8.26113e-10	2.46212e-08
LRRC8D	1	90286572	90401989	1.65296e-09	2.97835e-08	8.50066e-10	2.4743e-08
MIR6823	3	48587393	48587454	1.65366e-09	8.26828e-10	0.00102602	2.47381e-08
HOXC-AS1	12	54392805	54393794	1.66861e-09	1.0475e-09	4.09927e-09	2.49462e-08
MBD6	12	57916658	57923931	1.68837e-09	8.45002e-10	8.70803e-07	2.5226e-08
RAE1	20	55926144	55953519	1.70544e-09	8.91269e-10	1.9715e-08	2.54652e-08
CNN2	19	1026297	1039064	1.71861e-09	8.59341e-10	1.99269e-05	2.5646e-08
MIR9-2	5	87962670	87962757	1.72965e-09	8.64826e-10	0.000327711	2.57947e-08
HIRIP3	16	30003641	30007417	1.73364e-09	1.88716e-09	1.60322e-09	2.58382e-08
AOX2P	2	201560445	201658941	1.73444e-09	8.67393e-10	4.33668e-06	2.58341e-08
KLF1	19	12995236	12998017	1.74898e-09	8.74498e-10	8.64392e-05	2.60346e-08
WWOX	16	78133309	79246564	1.74974e-09	2.44068e-05	8.74899e-10	2.60298e-08
NUDT22	11	63993729	63997488	1.7885e-09	2.74844e-09	1.32553e-09	2.659e-08
PLCL1	2	198669425	199014608	1.79556e-09	9.14979e-10	4.77587e-08	2.66785e-08
SEC14L4	22	30884897	30901698	1.8337e-09	4.58481e-08	9.35561e-10	2.72284e-08
TCF7L1	2	85360582	85537511	1.8363e-09	9.21293e-10	2.69004e-07	2.72501e-08
BAD	11	64037299	64052176	1.85158e-09	3.25943e-09	1.29307e-09	2.746e-08
RNF2	1	185014550	185071740	1.86366e-09	2.69899e-08	9.6515e-10	2.76221e-08
RPS21	20	60962120	60963576	1.92642e-09	6.2183e-08	9.78365e-10	2.85347e-08
CLTC	17	57697049	57774317	1.92699e-09	1.05628e-09	1.09684e-08	2.85256e-08
LOC101928388	15	42264960	42291292	1.94367e-09	9.74923e-10	3.06934e-07	2.87548e-08
ADAP1	7	937536	995043	1.95332e-09	4.07517e-08	1.00064e-09	2.88799e-08
FBXW5	9	139834884	139839206	1.95955e-09	2.62821e-09	1.56212e-09	2.89542e-08
TECTB	10	114043413	114064792	1.95995e-09	1.68766e-09	2.33699e-09	2.89423e-08
HOXB1	17	46606806	46608272	2.00921e-09	1.00461e-09	0.000269004	2.96516e-08
MIR99B	19	52195864	52195934	2.07086e-09	1.03818e-09	3.90937e-07	3.05426e-08
MIRLET7E	19	52196038	52196117	2.07086e-09	1.03818e-09	3.90937e-07	3.05239e-08
NCK1	3	136581049	136670452	2.13857e-09	1.26662e-09	6.86332e-09	3.15027e-08
TRDMT1	10	17184981	17244070	2.19118e-09	8.76423e-09	1.25211e-09	3.22579e-08
FAM171A2	17	42431100	42441235	2.2376e-09	2.33358e-09	2.14922e-09	3.29212e-08
ZNF497	19	58865722	58874214	2.25814e-09	1.16511e-08	1.25022e-09	3.32031e-08
HDC	15	50534145	50558162	2.29373e-09	1.15044e-09	3.68646e-07	3.37058e-08
HLA-DQA1	6	32605182	32611429	2.29913e-09	1.14957e-09	0.0102782	3.37645e-08
CDK4	12	58141509	58146230	2.32691e-09	1.16531e-09	7.29435e-07	3.41517e-08
QPRT	16	29690440	29709314	2.36797e-09	1.18422e-09	5.85407e-06	3.47331e-08
TOB2	22	41829491	41843027	2.37068e-09	1.46763e-08	1.28949e-09	3.47517e-08
FARSA	19	13033283	13044558	2.3781e-09	1.18906e-09	0.000136089	3.48392e-08
PDRG1	20	30532757	30539883	2.38553e-09	5.58281e-08	1.2188e-09	3.49268e-08
SPI1	11	47376408	47400127	2.40842e-09	1.20473e-09	2.81161e-06	3.52405e-08
LINC01104	2	100824715	100867946	2.41152e-09	1.20863e-09	5.08159e-07	3.52645e-08
ZNF510	9	99518146	99540328	2.41572e-09	2.13078e-09	2.78863e-09	3.53044e-08
SNORD117	6	31504150	31504226	2.42877e-09	1.21742e-09	4.87886e-07	3.54736e-08
GUCY2GP	10	114067935	114116353	2.44071e-09	8.17143e-09	1.43461e-09	3.56264e-08
LRIT3	4	110769339	110793471	2.45144e-09	1.35762e-08	1.34737e-09	3.57613e-08
TMEM14A	6	52535883	52551385	2.48265e-09	1.2431e-09	8.66955e-07	3.61947e-08
HOXA9	7	27202056	27205149	2.50555e-09	1.2536e-09	1.90189e-06	3.65064e-08
PHF5A	22	41855720	41864708	2.53271e-09	8.25347e-09	1.49587e-09	3.68798e-08
TSPAN31	12	58138783	58142026	2.5451e-09	1.28486e-09	1.32866e-07	3.70378e-08
KLRC1	12	10598637	10607215	2.55212e-09	2.93762e-09	2.25606e-09	3.71175e-08
C19orf33	19	38794803	38795646	2.56126e-09	2.68821e-08	1.34469e-09	3.7228e-08
MIR196A2	12	54385521	54385631	2.58038e-09	1.29069e-09	3.30691e-06	3.74833e-08
YIF1B	19	38794199	38806606	2.58481e-09	2.59578e-08	1.36012e-09	3.7525e-08
CDK6	7	92234234	92465941	2.60982e-09	4.73086e-09	1.80194e-09	3.78652e-08
PLGRKT	9	5357966	5437937	2.6196e-09	1.30982e-09	8.76053e-05	3.79842e-08
EFTUD2	17	42927654	42976993	2.62321e-09	1.31161e-09	0.000431449	3.80136e-08
STIP1	11	63952743	63972020	2.62489e-09	3.91281e-08	1.35799e-09	3.80151e-08
TAOK2	16	29985187	30003582	2.6385e-09	2.32396e-09	3.05151e-09	3.81892e-08
GNAS	20	57414794	57486250	2.65502e-09	1.32752e-09	0.000165235	3.84052e-08
EIF4A1	17	7476023	7482324	2.66105e-09	4.95977e-08	1.3672e-09	3.84694e-08
MIR6759	12	58142400	58142465	2.67933e-09	1.3421e-09	7.38357e-07	3.87104e-08
SLC38A4	12	47158543	47219780	2.69623e-09	1.34813e-09	0.000126487	3.89312e-08
LOC100996291	17	76257429	76274573	2.71186e-09	1.35594e-09	0.000139857	3.91334e-08
MIR125A	19	52196506	52196592	2.7184e-09	1.36376e-09	4.0605e-07	3.92042e-08
SPACA6P-AS	19	52188615	52196709	2.7184e-09	1.36376e-09	4.0605e-07	3.91808e-08
SH3BGRL3	1	26606212	26608013	2.72561e-09	1.49859e-09	1.50409e-08	3.92612e-08
RAMP3	7	45197366	45223850	2.74989e-09	1.37495e-09	0.000237525	3.95872e-08
CATSPERG	19	38826442	38861589	2.78832e-09	3.48234e-09	2.32496e-09	4.01165e-08
TM4SF18	3	149036284	149051548	2.79897e-09	2.05007e-08	1.50202e-09	4.02456e-08
FMNL1	17	43299291	43324683	2.80232e-09	1.40485e-09	5.32787e-07	4.02698e-08
STRADB	2	202316391	202345574	2.84896e-09	2.03e-09	4.77554e-09	4.09156e-08
RNF166	16	88762902	88772829	2.86179e-09	1.81831e-09	6.71583e-09	4.10753e-08
KCP	7	128516918	128550773	2.88246e-09	2.06405e-06	1.44224e-09	4.13473e-08
SSB	2	170655321	170668571	2.96663e-09	1.48386e-09	4.05308e-06	4.25294e-08
ABCF1	6	30539169	30559309	2.9755e-09	2.46386e-09	3.75532e-09	4.26311e-08
ADCY5	3	123001142	123167392	2.9979e-09	6.78112e-08	1.53283e-09	4.29265e-08
GBGT1	9	136028334	136039332	3.01082e-09	1.57028e-09	3.64434e-08	4.30859e-08
DDR1	6	30851860	30867933	3.0119e-09	1.50599e-09	5.6348e-05	4.30757e-08
ZNF641	12	48733792	48745029	3.03096e-09	1.75671e-09	1.10363e-08	4.33226e-08
SLC25A39	17	42396992	42402217	3.04372e-09	1.52202e-09	1.46521e-05	4.34791e-08
FAM129B	9	130267616	130341286	3.05683e-09	1.05157e-06	1.53064e-09	4.36405e-08
CAPZB	1	19665266	19812135	3.068e-09	1.64463e-09	2.28043e-08	4.3774e-08
CEP85	1	26560643	26605529	3.09021e-09	1.66841e-09	2.09066e-08	4.40648e-08
RBPMS2	15	65032094	65067770	3.10689e-09	1.55354e-09	2.58681e-05	4.42764e-08
IL1RN	2	113875469	113891593	3.14562e-09	1.60165e-09	8.73317e-08	4.48018e-08
RBM38	20	55966453	55984386	3.15738e-09	1.8112e-09	1.22976e-08	4.49427e-08
TNPO3	7	128594233	128695227	3.2026e-09	8.749e-07	1.60423e-09	4.55594e-08
ARMC6	19	19144386	19168987	3.20604e-09	1.60302e-09	0.0448552	4.55814e-08
GTF2H4	6	30875976	30881880	3.28421e-09	1.64219e-09	3.02549e-05	4.66653e-08
CCDC184	12	48577365	48579709	3.30095e-09	1.65193e-09	1.87227e-06	4.68754e-08
RARB	3	25215822	25639422	3.37944e-09	1.69523e-09	5.20373e-07	4.79617e-08
TARS2	1	150459839	150480085	3.41523e-09	2.02708e-09	1.08353e-08	4.84411e-08
HOXC-AS3	12	54377734	54379303	3.4466e-09	1.72363e-09	8.9436e-06	4.88573e-08
HOXC10	12	54378945	54384062	3.4466e-09	1.72363e-09	8.9436e-06	4.88285e-08
MIR6721	6	32137806	32137893	3.4811e-09	1.74056e-09	0.000585535	4.92883e-08
TBC1D3P1-DHX40P1	17	58053384	58096336	3.51819e-09	1.75957e-09	6.5982e-06	4.97841e-08
A1BG-AS1	19	58863335	58866549	3.55723e-09	7.96905e-08	1.81922e-09	5.0307e-08
LOC101929696	5	139120931	139125808	3.60937e-09	1.64727e-07	1.82467e-09	5.10144e-08
DLK2	6	43418089	43424370	3.70486e-09	1.45636e-08	2.12239e-09	5.23333e-08
CEP112	17	63631657	64188212	3.72542e-09	1.86299e-09	1.25972e-05	5.25929e-08
KEAP1	19	10596795	10614054	3.73021e-09	1.86511e-09	0.000717203	5.26296e-08
DNAJC5B	8	66933790	67012755	3.76433e-09	1.88222e-09	5.93495e-05	5.30799e-08
CTPS1	1	41445006	41478235	3.77171e-09	7.03938e-09	2.57596e-09	5.31528e-08
RNF220	1	44870959	45117396	3.799e-09	1.90732e-09	4.63353e-07	5.35061e-08
VARS	6	31745296	31763712	3.81073e-09	1.92039e-09	2.43534e-07	5.36399e-08
REXO4	9	136271181	136283292	3.81121e-09	1.90604e-09	8.37154e-06	5.36153e-08
EFNA3	1	155051347	155060014	3.81988e-09	2.11461e-07	1.92735e-09	5.37059e-08
FLJ10038	15	50641134	50647076	3.82994e-09	2.00376e-09	4.32146e-08	5.38159e-08
GATAD2B	1	153777202	153895451	3.87489e-09	3.19806e-08	2.06239e-09	5.44158e-08
SLFNL1	1	41481268	41487427	3.94028e-09	2.19374e-08	2.16453e-09	5.53018e-08
GCDH	19	13001942	13010813	3.96191e-09	1.98104e-09	4.34117e-05	5.55729e-08
CAPN10-AS1	2	241522166	241525733	3.98625e-09	1.99314e-09	0.000266094	5.58818e-08
HOXC9	12	54393876	54397120	4.00375e-09	3.95851e-09	4.05002e-09	5.60944e-08
CAPN10	2	241526132	241538526	4.09745e-09	2.04873e-09	0.00126041	5.73738e-08
SLC7A10	19	33699569	33716756	4.10052e-09	2.05027e-09	0.00102924	5.73834e-08
RPRD2	1	150336989	150449041	4.1069e-09	1.71838e-06	2.05591e-09	5.74393e-08
SRP9	1	225965514	225978168	4.10904e-09	2.11758e-09	6.89884e-08	5.74359e-08
USP2-AS1	11	119252487	119369944	4.20352e-09	2.10258e-07	2.12298e-09	5.87224e-08
SLC26A10	12	58013692	58019934	4.20616e-09	3.79117e-09	4.72318e-09	5.87252e-08
SPACA6P	19	52196592	52208443	4.24e-09	2.14007e-09	2.26043e-07	5.91634e-08
MIR4489	11	65416662	65416724	4.35669e-09	2.17974e-09	3.40898e-06	6.07564e-08
MIR5095	20	55913212	55998278	4.38555e-09	2.77797e-09	1.04093e-08	6.11234e-08
PTPRC	1	198608097	198726605	4.43735e-09	2.21887e-09	2.55212e-05	6.18096e-08
KCNK6	19	38810483	38819649	4.46422e-09	7.59276e-09	3.16153e-09	6.21479e-08
ZFYVE26	14	68213236	68283306	4.47768e-09	5.33653e-09	3.85695e-09	6.22993e-08
MIR663A	20	26188821	26188914	4.48668e-09	2.24374e-09	1.25888e-05	6.23884e-08
LINC00663	19	19867180	19887222	4.56547e-09	2.30801e-09	2.08491e-07	6.34474e-08
HOTAIRM1	7	27135712	27139877	4.59267e-09	2.29634e-09	0.000725081	6.37886e-08
LINC00865	10	91589249	91600618	4.68284e-09	2.40052e-09	9.51009e-08	6.50034e-08
KLRK1	12	10524951	10542653	4.75188e-09	2.39015e-09	3.99684e-07	6.59238e-08
PLEKHH2	2	43864438	43995126	4.82041e-09	2.41024e-09	0.000186003	6.6836e-08
CACNA1C	12	2162415	2807115	4.91209e-09	2.60862e-08	2.71132e-09	6.80679e-08
HOXA10-AS	7	27208517	27211534	5.07161e-09	2.54032e-09	1.42587e-06	7.0238e-08
TRPT1	11	63991270	63993726	5.16299e-09	1.40789e-07	2.62971e-09	7.14624e-08
HOXC-AS2	12	54388991	54390569	5.19191e-09	2.63716e-09	1.66147e-07	7.18214e-08
KRTCAP2	1	155141883	155145804	5.22125e-09	1.1915e-08	3.34311e-09	7.21858e-08
UBXN11	1	26608772	26644756	5.22731e-09	2.61393e-09	2.45271e-05	7.22281e-08
DTX3	12	57998404	58003587	5.26095e-09	5.62216e-09	4.94335e-09	7.26512e-08
ZNF512	2	27805835	27846082	5.31336e-09	7.99316e-07	2.66554e-09	7.33329e-08
C14orf142	14	93669236	93673459	5.32931e-09	2.66473e-09	9.08912e-05	7.35109e-08
IL1F10	2	113825546	113833427	5.33717e-09	2.66889e-09	2.36287e-05	7.35771e-08
A1BG	19	58858171	58864865	5.35071e-09	2.87894e-07	2.70045e-09	7.37216e-08
LSM2	6	31765168	31774761	5.40254e-09	3.00726e-09	2.65483e-08	7.43931e-08
UBR7	14	93673400	93695561	5.40603e-09	2.70306e-09	0.000167427	7.43986e-08
HSPA1A	6	31783290	31785719	5.43386e-09	3.02768e-09	2.64717e-08	7.47389e-08
HSPA1L	6	31777395	31782835	5.43386e-09	3.02768e-09	2.64717e-08	7.46962e-08
CLPTM1	19	45457841	45496604	5.47104e-09	2.73622e-09	1.07644e-05	7.51643e-08
VIL1	2	219283837	219314248	5.54719e-09	4.8365e-09	6.50271e-09	7.61671e-08
HOXA2	7	27139972	27142394	5.64101e-09	2.82052e-09	0.0007203	7.74111e-08
MIR196B	7	27209098	27209182	5.66323e-09	2.83607e-09	1.80343e-06	7.76718e-08
RNFT1	17	58029722	58042117	5.68937e-09	2.85887e-09	5.73272e-07	7.79858e-08
FOXN4	12	109715782	109747025	5.77244e-09	6.02191e-09	5.54282e-09	7.90795e-08
LOC100505716	2	28530557	28533326	5.82575e-09	2.9528e-09	2.15427e-07	7.97644e-08
39873	12	58148880	58154193	5.87927e-09	2.96077e-09	4.11817e-07	8.04514e-08
TRAF5	1	211499956	211548286	5.89147e-09	2.94598e-09	3.47113e-05	8.05725e-08
APOH	17	64208146	64225556	5.89798e-09	4.87946e-07	2.96692e-09	8.06158e-08
RPL12	9	130209952	130213711	5.95896e-09	2.52511e-08	3.37808e-09	8.1403e-08
SNORA65	9	130210780	130210916	6.00215e-09	2.68907e-08	3.37808e-09	8.19465e-08
LOC101928100	12	10516367	10551105	6.02149e-09	3.05467e-09	2.09353e-07	8.2164e-08
MFSD2A	1	40420783	40435640	6.06304e-09	1.45521e-08	3.82923e-09	8.26841e-08
NOL4L	20	31030861	31172875	6.07331e-09	3.41389e-09	2.74809e-08	8.27772e-08
CD52	1	26644410	26647014	6.10381e-09	3.0522e-09	3.18983e-05	8.31458e-08
MIR6758	12	57906470	57906533	6.11522e-09	3.26579e-09	4.7967e-08	8.32542e-08
EXOC6B	2	72406443	73053177	6.15281e-09	1.86994e-06	3.08147e-09	8.37186e-08
LOC728819	2	43902291	43903461	6.18802e-09	3.09405e-09	0.000236258	8.41501e-08
H1FNT	12	48722762	48724062	6.19101e-09	3.12031e-09	3.89418e-07	8.41432e-08
SENP3-EIF4A1	17	7465308	7482324	6.21706e-09	5.25464e-08	3.30399e-09	8.44496e-08
NES	1	156638555	156647189	6.21729e-09	3.29385e-09	5.52864e-08	8.44051e-08
KLRC3	12	10564913	10573194	6.21811e-09	3.37138e-09	3.99576e-08	8.43686e-08
GABPB1	15	50569388	50647605	6.26726e-09	3.19899e-09	1.53372e-07	8.49876e-08
OAS1	12	113344738	113357712	6.27075e-09	2.09257e-08	3.68796e-09	8.4987e-08
KLRC4	12	10559982	10562356	6.34711e-09	3.19394e-09	4.97243e-07	8.59735e-08
C9orf142	9	139886869	139888428	6.46466e-09	3.39845e-07	3.26337e-09	8.75165e-08
B4GALNT1	12	58019677	58027022	6.54663e-09	4.03106e-09	1.74134e-08	8.85764e-08
KLRC4-KLRK1	12	10524951	10562745	6.54869e-09	3.30354e-09	3.70517e-07	8.85545e-08
ARHGEF25	12	58003962	58011028	6.77166e-09	1.16767e-08	4.76855e-09	9.15182e-08
S1PR3	9	91606323	91620069	6.89456e-09	7.79952e-05	3.44743e-09	9.31269e-08
GPR98	5	89854616	90460033	6.99694e-09	3.4985e-09	0.000489895	9.44567e-08
ALKBH5	17	18086866	18113267	7.06003e-09	3.77934e-09	5.35083e-08	9.5255e-08
LOC101927583	12	58012187	58015686	7.06021e-09	1.39753e-08	4.72316e-09	9.52041e-08
HMHA1	19	1065921	1087830	7.12402e-09	3.56222e-09	6.10606e-05	9.60107e-08
WDR76	15	44119111	44160617	7.18825e-09	3.71774e-09	1.08098e-07	9.68221e-08
ZNF506	19	19903519	19932560	7.21891e-09	4.18374e-09	2.62953e-08	9.71807e-08
MYBPC3	11	47352956	47374253	7.24548e-09	3.66877e-09	2.88714e-07	9.74839e-08
MGC34796	1	62119913	62121800	7.24551e-09	1.71135e-06	3.63044e-09	9.74298e-08
RALGDS	9	135973106	136024607	7.26981e-09	3.63496e-09	0.000222806	9.7702e-08
USE1	19	17326154	17330638	7.43673e-09	3.71853e-09	8.23046e-05	9.98896e-08
KIF3B	20	30865453	30922811	7.57703e-09	9.66808e-08	3.94303e-09	1.01717e-07
ARTN	1	44398991	44402912	7.67236e-09	3.8362e-09	0.00104955	1.0294e-07
DEFB123	20	30028410	30038060	7.70721e-09	7.5472e-09	7.87415e-09	1.0335e-07
IL22	12	68642024	68647281	7.74532e-09	3.41472e-07	3.91709e-09	1.03803e-07
ADAMTSL4-AS1	1	150533370	150547028	7.79754e-09	3.9408e-09	3.6555e-07	1.04445e-07
SFXN2	10	104474297	104498946	7.8874e-09	8.25208e-09	7.55359e-09	1.05589e-07
ARID5B	10	63661012	63856707	7.91436e-09	6.02012e-08	4.23559e-09	1.05891e-07
CAPZA2	7	116502562	116559313	7.91543e-09	3.95801e-09	5.32885e-05	1.05847e-07
LOC101927755	17	58042456	58074333	7.92505e-09	3.9869e-09	6.47952e-07	1.05917e-07
PPY	17	42018171	42019833	7.99063e-09	3.99534e-09	0.000627502	1.06734e-07
PBX2	6	32152509	32157963	7.99714e-09	3.99964e-09	1.49597e-05	1.06762e-07
RMRP	9	35657747	35658015	8.02483e-09	4.49301e-09	3.7512e-08	1.07072e-07
DDB2	11	47236492	47260769	8.12996e-09	4.06499e-09	0.00218568	1.08414e-07
PIP4K2C	12	57984941	57997211	8.13473e-09	4.37222e-09	5.83339e-08	1.08418e-07
REST	4	57774041	57802010	8.35463e-09	4.17741e-09	0.000174308	1.11287e-07
IL36RN	2	113816214	113822320	8.54704e-09	4.27378e-09	7.13108e-05	1.13787e-07
LOC101928138	12	109791991	109797293	8.60773e-09	1.03688e-08	7.35799e-09	1.14532e-07
HOXC13	12	54332575	54340328	8.71614e-09	4.35815e-09	0.000220769	1.1591e-07
YLPM1	14	75230068	75304013	8.75269e-09	2.84831e-08	5.17083e-09	1.16332e-07
MSH5	6	31707724	31730455	8.78939e-09	8.45159e-09	9.15531e-09	1.16755e-07
MSH5-SAPCD1	6	31707724	31732624	8.78939e-09	8.45159e-09	9.15531e-09	1.16691e-07
SAPCD1	6	31730772	31732624	8.78939e-09	8.45159e-09	9.15531e-09	1.16627e-07
DEFB121	20	29992647	30000641	8.83021e-09	8.83425e-09	8.82617e-09	1.17104e-07
GH2	17	61957571	61959302	8.87219e-09	4.44051e-09	4.46287e-06	1.17596e-07
DDIT3	12	57910370	57914300	8.93488e-09	4.47613e-09	2.30076e-06	1.18361e-07
DEFB122	20	30009241	30016983	9.04787e-09	7.93406e-09	1.05255e-08	1.19792e-07
CPAMD8	19	17003761	17137625	9.12222e-09	4.56244e-09	1.5675e-05	1.2071e-07
PQLC2	1	19638739	19658922	9.12851e-09	4.5695e-09	3.97842e-06	1.20727e-07
39326	7	35840595	35946715	9.23564e-09	3.16204e-08	5.40753e-09	1.22077e-07
HIATL2	9	99708326	99775862	9.26103e-09	5.49221e-08	5.05686e-09	1.22345e-07
RNPEPL1	2	241508003	241518149	9.33648e-09	4.66849e-09	8.73737e-05	1.23274e-07
WDR18	19	984327	994569	9.47833e-09	4.74331e-09	5.42108e-06	1.25079e-07
OR10AD1	12	48596121	48597075	9.55225e-09	4.78809e-09	1.91193e-06	1.25985e-07
C22orf46	22	42086546	42094140	9.67722e-09	1.26368e-08	7.84088e-09	1.27563e-07
TNFSF13	17	7461608	7464925	9.72259e-09	3.2188e-08	5.7261e-09	1.28091e-07
TRIM46	1	155146262	155157447	9.7648e-09	1.74035e-08	6.78621e-09	1.28577e-07
POU2F3	11	120107348	120190653	9.87743e-09	4.9388e-09	0.000275439	1.29989e-07
KCTD13	16	29917656	29937553	1.00848e-08	9.93674e-09	1.02373e-08	1.32645e-07
CCDC107	9	35658286	35661500	1.02044e-08	5.90543e-09	3.7512e-08	1.34145e-07
MGC16142	7	92167788	92169079	1.03139e-08	5.17507e-09	1.47328e-06	1.35511e-07
NAB1	2	191513847	191557492	1.06481e-08	1.26473e-08	9.1947e-09	1.39825e-07
PDIA5	3	122785855	122880953	1.06881e-08	5.37391e-09	9.62046e-07	1.40274e-07
ADAMTSL4	1	150521844	150533412	1.07983e-08	1.09309e-08	1.06689e-08	1.41643e-07
HOXB-AS1	17	46621712	46628603	1.08371e-08	5.41923e-09	4.24863e-05	1.42075e-07
SENP3	17	7465308	7475287	1.09897e-08	8.81326e-08	5.8602e-09	1.43997e-07
LINC00467	1	211556096	211605877	1.10405e-08	5.52172e-09	2.04798e-05	1.44584e-07
PKIB	6	122793061	123047518	1.11207e-08	4.82251e-08	6.28501e-09	1.45555e-07
CTSV	9	99791958	99801925	1.12882e-08	1.21695e-07	5.9186e-09	1.47667e-07
EDNRB-AS1	13	78393071	78482563	1.12921e-08	5.64619e-09	0.000194549	1.47638e-07
PPIF	10	81107219	81115089	1.13756e-08	2.02922e-08	7.90292e-09	1.48649e-07
EDNRB	13	78469615	78549664	1.16489e-08	5.82453e-09	0.000447352	1.52137e-07
EPHX1	1	225997775	226033262	1.16545e-08	5.93532e-09	3.20029e-07	1.52128e-07
C19orf71	19	3539154	3544028	1.1726e-08	1.51449e-08	9.56635e-09	1.52978e-07
OAS3	12	113376248	113411054	1.19057e-08	4.20976e-08	6.93323e-09	1.55238e-07
TMEM235	17	76227390	76237068	1.19893e-08	6.00458e-09	3.61925e-06	1.56244e-07
NOA1	4	57829515	57843826	1.20659e-08	6.03299e-09	0.00100941	1.57157e-07
ZNF79	9	130186652	130207651	1.21417e-08	4.03755e-08	7.14519e-09	1.58059e-07
CLIC3	9	139889059	139891024	1.21847e-08	9.14033e-08	6.52743e-09	1.58533e-07
CABLES2	20	60963685	60982339	1.22272e-08	3.45431e-08	7.42829e-09	1.59e-07
XRCC6	22	42017166	42060052	1.23646e-08	9.78867e-09	1.67806e-08	1.607e-07
MIR877	6	30552108	30552194	1.24558e-08	7.37196e-09	4.01311e-08	1.61798e-07
TOM1L1	17	52978051	53039328	1.27044e-08	8.76134e-09	2.31008e-08	1.64938e-07
AKAP7	6	131456825	131604675	1.27472e-08	6.38296e-09	4.34953e-06	1.65404e-07
METAP2	12	95867821	95909613	1.28401e-08	6.42034e-09	0.00013168	1.6652e-07
TMEM219	16	29973350	29984373	1.28882e-08	6.65289e-08	7.13523e-09	1.67054e-07
CSH2	17	61949371	61951089	1.30671e-08	6.54315e-09	4.46287e-06	1.69282e-07
KANSL1	17	44107281	44302740	1.31045e-08	6.68295e-09	3.34981e-07	1.69675e-07
SCARNA1	1	28160911	28161077	1.32355e-08	7.30136e-09	7.06825e-08	1.71279e-07
DESI1	22	41994031	42017061	1.32452e-08	3.47128e-08	8.18399e-09	1.71312e-07
THBS3	1	155165378	155177772	1.33525e-08	1.97534e-08	1.00846e-08	1.72607e-07
HOXB13	17	46802126	46806111	1.35445e-08	6.77432e-09	2.20175e-05	1.74995e-07
ACP2	11	47260852	47270457	1.36062e-08	6.80313e-09	0.00187086	1.75698e-07
WDR12	2	203745322	203776949	1.36571e-08	2.20141e-07	7.04713e-09	1.76261e-07
KCNK4	11	64058792	64067503	1.39169e-08	7.04887e-09	5.42362e-07	1.79518e-07
PPP1R8	1	28157251	28178183	1.39543e-08	1.07629e-08	1.9836e-08	1.79904e-07
HOTAIR	12	54356091	54368740	1.40067e-08	7.00362e-09	0.000175054	1.80482e-07
ADAMTS13	9	136279458	136324525	1.40277e-08	7.0322e-09	2.68819e-06	1.80656e-07
RCOR3	1	211432707	211489725	1.40538e-08	7.03697e-09	4.9085e-06	1.80896e-07
MIR92B	1	155164967	155165063	1.42646e-08	1.99978e-08	1.10863e-08	1.83511e-07
MUC1	1	155158299	155162706	1.42646e-08	1.99978e-08	1.10863e-08	1.83413e-07
PMM1	22	41972889	41985871	1.43124e-08	3.86769e-08	8.78086e-09	1.83929e-07
IL36B	2	113779667	113810444	1.43552e-08	7.1777e-09	0.000492182	1.84381e-07
ARHGAP42	11	100558406	100861656	1.437e-08	7.18705e-09	2.53498e-05	1.84472e-07
UQCR10	22	30163357	30166402	1.43821e-08	7.19104e-09	0.0368768	1.84529e-07
PAWR	12	79985744	80084790	1.43875e-08	1.02586e-08	2.40789e-08	1.845e-07
PPP1R2P3	5	156277548	156279539	1.45293e-08	7.83235e-09	1.00228e-07	1.8622e-07
ZMAT3	3	178735010	178789656	1.48046e-08	1.39745e-08	1.57395e-08	1.89647e-07
HEATR1	1	236712304	236767841	1.49278e-08	6.73094e-08	8.39477e-09	1.91123e-07
BIN3	8	22477946	22526661	1.52677e-08	1.72334e-08	1.37046e-08	1.95371e-07
RPS6KB1	17	57970406	58027786	1.53516e-08	1.2524e-08	1.98282e-08	1.96341e-07
FLII	17	18148130	18162230	1.54927e-08	1.38887e-08	1.75155e-08	1.9804e-07
C10orf131	10	97667721	97698415	1.55394e-08	3.8877e-07	7.92817e-09	1.98532e-07
CCDC83	11	85566143	85631063	1.61585e-08	8.63956e-09	1.24576e-07	2.06332e-07
SFXN4	10	120900424	120925204	1.62591e-08	2.32261e-07	8.42442e-09	2.07506e-07
NHP2L1	22	42069936	42084913	1.6507e-08	1.20665e-08	2.61187e-08	2.10558e-07
LLGL1	17	18128935	18148188	1.65275e-08	9.51521e-09	6.28332e-08	2.10708e-07
CENPP	9	95087749	95377437	1.67299e-08	8.37352e-09	8.18858e-06	2.13176e-07
C9orf47	9	91605777	91611057	1.68873e-08	2.00244e-07	8.81539e-09	2.15067e-07
DEFB119	20	29964965	29978452	1.69295e-08	1.14817e-08	3.22143e-08	2.15491e-07
HPN-AS1	19	35549962	35597208	1.70241e-08	8.60468e-09	7.90561e-07	2.1658e-07
KDM3B	5	137688284	137772716	1.70839e-08	5.6572e-07	8.67288e-09	2.17226e-07
HOXA10-HOXA9	7	27202056	27219880	1.72406e-08	8.6562e-09	2.07932e-06	2.19103e-07
EFNA4	1	155036212	155042029	1.72438e-08	8.3022e-08	9.62107e-09	2.19028e-07
SLC7A5	16	87863628	87903100	1.73921e-08	8.72492e-09	2.62591e-06	2.20795e-07
LOC338694	11	68914695	68939030	1.76755e-08	1.06273e-08	5.24841e-08	2.24275e-07
UROD	1	45477804	45481341	1.76942e-08	8.95396e-09	7.41221e-07	2.24394e-07
BLOC1S3	19	45682002	45685058	1.77446e-08	9.08215e-09	3.83954e-07	2.24914e-07
TMEM8B	9	35829221	35854844	1.79286e-08	8.9646e-09	0.000281736	2.27127e-07
MIR3185	17	46801769	46801837	1.79386e-08	8.97106e-09	4.64136e-05	2.27134e-07
MTX1	1	155178489	155183630	1.79613e-08	2.63599e-08	1.36214e-08	2.27302e-07
FAM203A	8	145192671	145195746	1.79992e-08	2.41663e-08	1.43398e-08	2.27662e-07
HLA-DQB1	6	32627240	32634466	1.84742e-08	9.23713e-09	0.00713914	2.33547e-07
IPPK	9	95375465	95432547	1.86678e-08	4.36821e-08	1.18703e-08	2.35871e-07
TNFSF12	17	7452374	7461207	1.86917e-08	2.11117e-07	9.77876e-09	2.36049e-07
CCDC73	11	32623625	32816204	1.87993e-08	9.3998e-09	0.000586357	2.37283e-07
CDC42SE1	1	151023446	151032125	1.89138e-08	9.45697e-09	0.00162272	2.38603e-07
TNFSF12-TNFSF13	17	7452374	7464925	1.89425e-08	3.96268e-08	1.2446e-08	2.3884e-07
LOC339807	2	64834445	64843616	1.89928e-08	9.49846e-09	4.37303e-05	2.39349e-07
VWA7	6	31733370	31745108	1.90237e-08	1.16313e-08	5.22008e-08	2.39613e-07
HMGCR	5	74632992	74657926	1.92152e-08	1.03121e-07	1.05947e-08	2.41898e-07
C17orf50	17	34087915	34092098	1.94239e-08	1.02268e-08	1.92923e-07	2.44398e-07
SLC27A5	19	59009699	59023432	1.94701e-08	5.90176e-08	1.1658e-08	2.44851e-07
ZBTB11-AS1	3	101395273	101398057	1.95247e-08	1.91067e-08	1.99613e-08	2.4541e-07
TMEM259	19	1009649	1021141	1.95347e-08	9.77986e-09	7.64887e-06	2.45407e-07
OSBPL2	20	60813540	60871269	1.95726e-08	6.51268e-08	1.15169e-08	2.45755e-07
ADD1	4	2845583	2931802	2.01285e-08	1.14344e-08	8.39927e-08	2.52603e-07
DCST1	1	155006281	155023406	2.11994e-08	1.29651e-08	5.8098e-08	2.65904e-07
TJAP1	6	43445260	43474294	2.1357e-08	5.63891e-08	1.31731e-08	2.67741e-07
SLC25A42	19	19174802	19223841	2.14874e-08	1.07437e-08	0.00637935	2.69236e-07
MIEF2	17	18163847	18169095	2.20519e-08	3.21929e-08	1.67694e-08	2.76165e-07
LOC731424	4	185764449	185768200	2.21317e-08	1.1193e-08	9.74059e-07	2.7702e-07
SERPINA2	14	94829974	94833039	2.24518e-08	1.12454e-08	6.48754e-06	2.80881e-07
TRAF4	17	27071022	27077976	2.24613e-08	1.14411e-08	6.10503e-07	2.80854e-07
RPL24	3	101399933	101405563	2.24766e-08	1.38374e-08	5.98309e-08	2.80899e-07
PRAC2	17	46800529	46802120	2.25255e-08	1.12658e-08	4.14801e-05	2.81364e-07
TMEM185B	2	120975046	120980984	2.26837e-08	4.82909e-08	1.48234e-08	2.83193e-07
WBP1L	10	104503726	104576021	2.27841e-08	1.28076e-08	1.0307e-07	2.84299e-07
COL4A3BP	5	74666927	74807806	2.29585e-08	3.82895e-08	1.63943e-08	2.86327e-07
SH3D21	1	36771993	36786948	2.32325e-08	2.03861e-08	2.70027e-08	2.89594e-07
PSMB8	6	32808493	32812712	2.36415e-08	1.18235e-08	5.1802e-05	2.9454e-07
REEP2	5	137774689	137782658	2.39317e-08	7.64981e-07	1.2156e-08	2.98001e-07
KLHL41	2	170366211	170382772	2.40754e-08	1.2043e-08	2.73337e-05	2.99635e-07
DCUN1D3	16	20869395	20911561	2.41409e-08	7.04574e-07	1.22809e-08	3.00295e-07
GRIN3B	19	1000436	1009723	2.47094e-08	1.23775e-08	6.70798e-06	3.07208e-07
APOB	2	21224300	21266945	2.47421e-08	1.23742e-08	4.75249e-05	3.07456e-07
MLLT11	1	151032150	151040973	2.47894e-08	1.23948e-08	0.00255013	3.07885e-07
HOXA10	7	27210209	27219880	2.52289e-08	1.26956e-08	1.97411e-06	3.13182e-07
METTL5	2	170668267	170681353	2.54195e-08	1.27105e-08	0.000217787	3.15385e-07
LINC00312	3	8613467	8616354	2.54623e-08	8.97321e-08	1.48361e-08	3.15754e-07
GTF2E2	8	30436030	30515738	2.54773e-08	1.37742e-08	1.69446e-07	3.15777e-07
NRF1	7	129251554	129396922	2.56433e-08	1.28245e-08	5.78659e-05	3.17671e-07
MITF	3	69788585	70017488	2.57331e-08	1.2911e-08	3.73987e-06	3.18619e-07
HOXB2	17	46620018	46622393	2.60314e-08	1.30185e-08	6.074e-05	3.22147e-07
MACROD1	11	63766029	63933585	2.60658e-08	3.9741e-08	1.93926e-08	3.22407e-07
TEF	22	41763336	41795332	2.64631e-08	2.0877e-08	3.61307e-08	3.27153e-07
MIR4479	9	139781184	139781255	2.70371e-08	1.92947e-08	4.51579e-08	3.34078e-07
HOXC11	12	54366909	54370203	2.71749e-08	1.35902e-08	6.63482e-05	3.35608e-07
CEL	9	135937364	135947250	2.76693e-08	1.3835e-08	0.00050763	3.41538e-07
RASAL2-AS1	1	178060642	178063128	2.77577e-08	1.40026e-08	1.57084e-06	3.42454e-07
MIR4733	17	29421367	29421443	2.78557e-08	2.2645e-08	3.61812e-08	3.43487e-07
PSMD5	9	123578331	123605299	2.84013e-08	1.44872e-08	7.18002e-07	3.50035e-07
CCDC78	16	772581	776473	2.86014e-08	1.5729e-08	1.57482e-07	3.52321e-07
FAM173A	16	771141	772590	2.86925e-08	1.5163e-08	2.66319e-07	3.53263e-07
LETMD1	12	51442081	51454207	2.95699e-08	8.84649e-07	1.50362e-08	3.63879e-07
FAM117B	2	203499900	203634480	2.99165e-08	1.49597e-08	0.000158319	3.67956e-07
HECTD3	1	45468219	45477027	3.01572e-08	1.53957e-08	7.32024e-07	3.70727e-07
DDIT4L	4	101107026	101111655	3.01734e-08	1.50875e-08	0.000290496	3.70737e-07
SEZ6L2	16	29882479	29910585	3.01738e-08	2.52265e-07	1.60466e-08	3.70553e-07
CALCOCO2	17	46908349	46942607	3.02204e-08	8.02635e-08	1.86145e-08	3.70936e-07
ZNF672	1	249132529	249143714	3.02379e-08	1.8657e-08	7.97261e-08	3.70961e-07
EVA1B	1	36787631	36789755	3.0312e-08	1.95053e-08	6.79698e-08	3.71681e-07
ADRM1	20	60877951	60883918	3.07819e-08	1.50767e-07	1.71407e-08	3.77251e-07
SLC5A3	21	35445822	35478561	3.07994e-08	1.54444e-08	5.32296e-06	3.77273e-07
GNAT3	7	80087986	80141242	3.09444e-08	1.55159e-08	5.49433e-06	3.78856e-07
LYRM1	16	20911556	20936328	3.10234e-08	2.64131e-07	1.64795e-08	3.79631e-07
NOP14-AS1	4	2937277	2952794	3.10899e-08	1.56536e-08	2.24051e-06	3.80251e-07
CTC-436P18.1	5	60458142	60527907	3.14272e-08	2.67326e-07	1.66949e-08	3.84181e-07
LINC01119	2	47055002	47086145	3.14448e-08	1.57234e-08	0.000239208	3.84201e-07
MFSD10	4	2932287	2936586	3.172e-08	1.59731e-08	2.24051e-06	3.87367e-07
MEI1	22	42095517	42195459	3.20496e-08	2.10038e-08	6.76002e-08	3.91194e-07
FAM126B	2	201838440	201936392	3.22199e-08	3.21461e-08	3.22941e-08	3.93073e-07
NOP14	4	2939663	2965233	3.27644e-08	1.63944e-08	2.20296e-05	3.99513e-07
PREX1	20	47240792	47444420	3.27762e-08	5.3547e-07	1.69055e-08	3.99455e-07
UBE2Z	17	46985730	47006422	3.28349e-08	1.1875e-07	1.90513e-08	3.99968e-07
HCK	20	30639990	30689657	3.34374e-08	2.00629e-08	1.00301e-07	4.07101e-07
PROX2	14	75319735	75330537	3.36474e-08	5.94722e-08	2.34602e-08	4.0945e-07
LGALS8	1	236681513	236716279	3.40143e-08	2.33348e-08	6.27179e-08	4.13706e-07
MIR4439	2	225875177	225875257	3.40847e-08	1.7146e-08	2.81908e-06	4.14353e-07
CFI	4	110661847	110723335	3.46849e-08	1.73427e-08	0.00100494	4.21436e-07
RDH12	14	68168602	68201168	3.47435e-08	1.74989e-08	2.39077e-06	4.21935e-07
CDC42EP2	11	65082288	65089900	3.48327e-08	1.74167e-08	0.000784281	4.22805e-07
DEFB118	20	29956420	29961705	3.49698e-08	2.27085e-08	7.60124e-08	4.24256e-07
AXIN1	16	337439	402676	3.52128e-08	1.76064e-08	0.0227379	4.26988e-07
CSDC2	22	41957013	41972670	3.53823e-08	3.02273e-08	4.2657e-08	4.28828e-07
ANKRD19P	9	95571892	95600739	3.57532e-08	1.78806e-08	7.95448e-05	4.33105e-07
POLR3H	22	41921805	41940610	3.58474e-08	3.12434e-08	4.20427e-08	4.34028e-07
SNORA5A	7	45143947	45144081	3.64058e-08	1.82212e-08	1.80848e-05	4.40567e-07
SNORA5C	7	45144504	45144641	3.64058e-08	1.82212e-08	1.80848e-05	4.40346e-07
MIR4635	5	1063010	1063089	3.65325e-08	1.95321e-08	2.81842e-07	4.41656e-07
SIT1	9	35649296	35650947	3.65809e-08	2.18218e-08	1.13025e-07	4.42019e-07
EGFR	7	55086724	55275031	3.65811e-08	1.83468e-08	5.96545e-06	4.418e-07
LOC644172	17	44320929	44323154	3.68749e-08	1.85193e-08	4.17341e-06	4.45125e-07
CDK5RAP2	9	123151146	123342448	3.81848e-08	1.94675e-08	9.90897e-07	4.60706e-07
SARS2	19	39405903	39421536	3.82275e-08	1.92254e-08	3.29248e-06	4.6099e-07
BCAR4	16	11913691	11922689	3.82901e-08	1.63718e-06	1.93716e-08	4.61514e-07
CORO2A	9	100883256	100954956	3.85142e-08	1.92572e-08	0.00699418	4.63982e-07
NEK8	17	27055831	27069784	3.88986e-08	2.13775e-08	2.15634e-07	4.68379e-07
CSRNP2	12	51454987	51477454	3.90998e-08	1.19373e-06	1.98754e-08	4.70566e-07
ACTN1	14	69340839	69446083	3.95253e-08	1.97627e-08	0.0148572	4.75449e-07
PRM2	16	11369492	11370337	3.95718e-08	1.97864e-08	0.000732943	4.75771e-07
ANXA9	1	150954498	150968114	3.97314e-08	2.00011e-08	2.93567e-06	4.77451e-07
SLC17A2	6	25912983	25930954	3.99385e-08	1.99694e-08	0.00246844	4.797e-07
CYC1	8	145149937	145152430	3.99829e-08	3.55973e-08	4.56009e-08	4.79994e-07
MAF1	8	145159304	145162515	3.99829e-08	3.55973e-08	4.56009e-08	4.79755e-07
SHARPIN	8	145153535	145159140	3.99829e-08	3.55973e-08	4.56009e-08	4.79516e-07
SNF8	17	47007458	47022154	4.01664e-08	5.68007e-08	3.1068e-08	4.81477e-07
DNAH3	16	20944475	21170762	4.09369e-08	3.98286e-07	2.15774e-08	4.90468e-07
NDUFB3	2	201936461	201950473	4.10904e-08	4.3431e-08	3.89893e-08	4.92063e-07
SERPINA1	14	94843083	94857029	4.15321e-08	2.08731e-08	4.04686e-06	4.97105e-07
HOXA13	7	27236498	27239725	4.15948e-08	2.08786e-08	5.35082e-06	4.97608e-07
RINL	19	39358471	39368919	4.17491e-08	3.42685e-07	2.22286e-08	4.99206e-07
FCF1	14	75179849	75203390	4.19198e-08	4.58455e-08	3.86134e-08	5.00998e-07
SIRT2	19	39369194	39390502	4.1939e-08	9.54627e-08	2.68723e-08	5.00979e-07
EBPL	13	50234811	50265623	4.2031e-08	2.10436e-08	1.5725e-05	5.01828e-07
SFMBT1	3	52937582	53080089	4.22207e-08	2.22986e-08	3.96162e-07	5.03843e-07
ABCA2	9	139901685	139923374	4.24567e-08	4.31377e-08	4.17968e-08	5.06409e-07
ARFGAP3	22	43192531	43253408	4.26123e-08	2.13176e-08	3.95732e-05	5.08013e-07
MCAT	22	43528211	43539403	4.31626e-08	2.15915e-08	4.58488e-05	5.14319e-07
KIAA1614	1	180882312	180915239	4.35663e-08	2.24992e-08	6.84477e-07	5.18872e-07
CYP3A4	7	99354582	99381811	4.36153e-08	0.00495313	2.18078e-08	5.19199e-07
MIR2392	14	101280827	101280911	4.44137e-08	2.2421e-08	2.32463e-06	5.28442e-07
C1orf56	1	151020258	151023871	4.4462e-08	2.22313e-08	0.0016554	5.28755e-07
PSMD8	19	38865189	38874464	4.50084e-08	2.45128e-08	2.74632e-07	5.34989e-07
RBKS	2	28004230	28113263	4.57129e-08	3.70201e-08	5.97408e-08	5.43095e-07
OPRD1	1	29138653	29190208	4.60758e-08	1.44977e-06	2.34099e-08	5.47136e-07
EPB41	1	29213602	29446558	4.63936e-08	8.30056e-08	3.21937e-08	5.50638e-07
RSL1D1	16	11928054	11945442	4.65566e-08	9.71021e-07	2.385e-08	5.523e-07
MPP2	17	41952726	41987079	4.6558e-08	2.32917e-08	4.25702e-05	5.52045e-07
SEC22A	3	122920773	122992982	4.68638e-08	1.53201e-07	2.76629e-08	5.55397e-07
CACFD1	9	136325086	136335909	4.69361e-08	2.35126e-08	1.23781e-05	5.5598e-07
HAS1	19	52216364	52227221	4.71871e-08	2.56342e-08	2.96375e-07	5.58679e-07
RBBP8NL	20	60985292	61002629	4.74784e-08	2.39856e-08	2.31071e-06	5.61851e-07
KIAA1875	8	145162628	145173218	4.75161e-08	4.26235e-08	5.36777e-08	5.62021e-07
PRUNE	1	150980972	151008189	4.80406e-08	2.40355e-08	3.78484e-05	5.67946e-07
SYNGR1	22	39745953	39781593	4.84823e-08	2.42415e-08	0.00168125	5.72886e-07
DNAJC6	1	65730376	65881552	4.87998e-08	2.51645e-08	8.03074e-07	5.76355e-07
CLUL1	18	596997	650293	4.88659e-08	2.4433e-08	0.0263862	5.76852e-07
DOCK10	2	225629806	225907330	5.00701e-08	4.44774e-08	5.72715e-08	5.90778e-07
SNORA19	10	120819524	120819650	5.0451e-08	5.2881e-08	4.82345e-08	5.94981e-07
NLGN2	17	7311501	7323183	5.07347e-08	2.53927e-08	2.53678e-05	5.98033e-07
FLRT1	11	63871361	63886645	5.13705e-08	2.68473e-08	5.93405e-07	6.05231e-07
AGER	6	32148744	32152099	5.18914e-08	2.59563e-08	6.32574e-05	6.11069e-07
BCL7B	7	72950682	72972065	5.19457e-08	2.59749e-08	0.000322619	6.1141e-07
SPATA32	17	43331759	43339479	5.20182e-08	3.32119e-08	1.19927e-07	6.11964e-07
MEF2B	19	19256375	19281098	5.23382e-08	2.61693e-08	0.00443361	6.15428e-07
LOC101927891	1	89003195	89150887	5.31235e-08	1.31069e-07	3.33127e-08	6.24357e-07
MFSD12	19	3544196	3557582	5.33312e-08	2.78046e-08	6.5097e-07	6.26492e-07
HPN	19	35531409	35557477	5.33967e-08	2.67162e-08	3.98958e-05	6.26955e-07
NR1H3	11	47269850	47290584	5.36182e-08	2.68093e-08	0.00530975	6.29249e-07
ICAM1	19	10381516	10397291	5.39176e-08	2.73102e-08	2.09502e-06	6.32454e-07
NEK6	9	127019884	127114719	5.41788e-08	5.00814e-08	5.90063e-08	6.35209e-07
CSH1	17	61972267	61974021	5.424e-08	2.71703e-08	1.4656e-05	6.35617e-07
RFT1	3	53122500	53164470	5.47571e-08	2.74172e-08	1.94343e-05	6.41364e-07
FOXR1	11	118842416	118851995	5.49465e-08	2.74742e-08	0.000783906	6.4327e-07
ASPHD1	16	29912146	29917377	5.52098e-08	4.69142e-07	2.93308e-08	6.46038e-07
LGALS8-AS1	1	236686368	236687808	5.60335e-08	2.88197e-08	1.00564e-06	6.55358e-07
STARD9	15	42867856	43013196	5.70745e-08	2.85505e-08	6.16105e-05	6.67209e-07
RTTN	18	67671042	67872962	5.71082e-08	2.86525e-08	8.3145e-06	6.67279e-07
TTLL6	17	46839592	46894469	5.80136e-08	4.18795e-08	9.43696e-08	6.77529e-07
CDH1	16	68771194	68869444	5.80505e-08	2.93862e-08	2.36342e-06	6.77631e-07
CSHL1	17	61986964	61988618	5.81222e-08	2.91188e-08	1.4656e-05	6.78139e-07
NARFL	16	779768	790997	5.88728e-08	3.75321e-08	1.36469e-07	6.86564e-07
PLA2G4E	15	42273779	42342901	5.90894e-08	2.9601e-08	1.55329e-05	6.88756e-07
LOC100505666	1	155017667	155036467	5.92973e-08	6.05471e-08	5.8098e-08	6.90845e-07
TCTN3	10	97423152	97453900	6.04325e-08	3.02208e-08	0.000201346	7.0373e-07
CASZ1	1	10696665	10856733	6.10944e-08	3.05475e-08	0.00391439	7.11094e-07
TMEM217	6	37179953	37225931	6.14652e-08	2.43005e-05	3.07715e-08	7.15064e-07
KDM2B	12	121866899	122018920	6.16469e-08	6.87115e-06	3.09623e-08	7.16831e-07
HAGHL	16	776935	779715	6.17208e-08	3.89184e-08	1.49049e-07	7.17344e-07
SLC2A8	9	130159416	130170170	6.17829e-08	5.0172e-08	8.03862e-08	7.17719e-07
TAF2	8	120743013	120845074	6.21908e-08	3.1435e-08	2.87886e-06	7.22109e-07
NUTM2G	9	99691285	99704572	6.25978e-08	3.16081e-08	3.19953e-06	7.26485e-07
CTD-3080P12.3	5	1173210	1178720	6.33843e-08	3.16973e-08	0.00019526	7.35258e-07
PRRG4	11	32851480	32879669	6.33863e-08	3.273e-08	1.00039e-06	7.34927e-07
ACSL5	10	114133915	114188138	6.38607e-08	2.38763e-07	3.68596e-08	7.40071e-07
LINC00184	1	234765056	234770526	6.4013e-08	3.20073e-08	0.00119908	7.41479e-07
KIF5A	12	57943846	57978554	6.43196e-08	4.42409e-08	1.17769e-07	7.44672e-07
CYP27B1	12	58156116	58160976	6.4334e-08	3.2525e-08	2.92281e-06	7.4448e-07
SUGP2	19	19101696	19144380	6.49866e-08	3.24933e-08	0.0696677	7.51671e-07
FAM215A	17	41994575	41995355	6.53304e-08	3.26852e-08	5.34472e-05	7.55285e-07
UNC119B	12	121148237	121161443	6.56661e-08	3.34423e-08	1.80237e-06	7.58801e-07
PLEKHO1	1	150122169	150131825	6.60415e-08	3.30254e-08	0.00023629	7.62773e-07
MAP3K14-AS1	17	43325291	43345997	6.69172e-08	4.05832e-08	1.90587e-07	7.72517e-07
GGN	19	38874991	38878668	6.77683e-08	3.8386e-08	2.88921e-07	7.81967e-07
MIR4700	12	121160995	121161069	6.82523e-08	3.48176e-08	1.71853e-06	7.87174e-07
LINC01180	17	42723731	42727717	7.13168e-08	3.56722e-08	9.25206e-05	8.22124e-07
TBRG4	7	45139698	45151346	7.14302e-08	3.5776e-08	2.09815e-05	8.23037e-07
VPS37B	12	123349874	123380712	7.21165e-08	3.60599e-08	0.000802822	8.30547e-07
PPIL3	2	201735678	201753849	7.22998e-08	3.78069e-08	8.24807e-07	8.3226e-07
TBC1D28	17	18538841	18547740	7.38589e-08	1.95769e-06	3.76395e-08	8.49801e-07
FAM63A	1	150969300	150980854	7.5907e-08	3.8252e-08	4.86305e-06	8.72949e-07
SERPINB9P1	6	2854890	2876744	7.63784e-08	3.81969e-08	0.000189966	8.7795e-07
PSMD5-AS1	9	123605319	123616651	7.80365e-08	4.05574e-08	1.02815e-06	8.96582e-07
TTC28	22	28374001	29075853	7.93825e-08	3.96981e-08	0.000231774	9.11611e-07
CCDC43	17	42754804	42767165	7.96651e-08	3.98384e-08	0.00027096	9.1442e-07
C17orf104	17	42733761	42753165	8.12741e-08	4.06423e-08	0.00031444	9.32444e-07
MARS2	2	198570027	198573114	8.13324e-08	5.07749e-08	2.04262e-07	9.32668e-07
MED22	9	136207750	136215011	8.14223e-08	4.37721e-08	5.82172e-07	9.33255e-07
TGM2	20	36756863	36793700	8.15939e-08	6.11533e-08	1.22559e-07	9.34776e-07
BCAN	1	156611739	156629324	8.24361e-08	4.46216e-06	4.16023e-08	9.43976e-07
GIP	17	47035917	47045955	8.27768e-08	2.18447e-07	5.10632e-08	9.47426e-07
BOLL	2	198591602	198651036	8.4563e-08	4.97225e-08	2.82535e-07	9.6741e-07
MUC13	3	124624288	124653595	8.45931e-08	6.73494e-08	1.13706e-07	9.67295e-07
LINC00635	3	107560508	107596915	8.47702e-08	4.23864e-08	0.00140963	9.6886e-07
EGR1	5	137801180	137805004	8.49962e-08	1.63124e-07	5.74707e-08	9.70982e-07
SERTAD2	2	64858754	64881046	8.55989e-08	4.36841e-08	2.11346e-06	9.77403e-07
THRAP3	1	36690016	36770957	8.62696e-08	9.98538e-08	7.59389e-08	9.84594e-07
MIR6782	17	42285138	42285207	8.70925e-08	4.35736e-08	6.95366e-05	9.93515e-07
EIF3B	7	2394473	2420377	8.71721e-08	3.34259e-07	5.01218e-08	9.93952e-07
METTL1	12	58162350	58165914	8.79506e-08	4.41072e-08	1.47114e-05	1.00235e-06
ZFAT	8	135490030	135725292	9.0188e-08	5.96668e-08	1.84632e-07	1.02737e-06
BNIPL	1	151009028	151020076	9.04836e-08	4.52437e-08	0.0010693	1.03025e-06
ABI2	2	204192961	204296896	9.17838e-08	1.77609e-06	4.71091e-08	1.04456e-06
METTL21B	12	58166382	58176324	9.25299e-08	4.64149e-08	1.43181e-05	1.05255e-06
EIF3A	10	120794540	120840334	9.27072e-08	6.23724e-07	5.0075e-08	1.05407e-06
MEF2BNB-MEF2B	19	19256375	19303400	9.27611e-08	4.63811e-08	0.00395764	1.05418e-06
BIK	22	43506753	43525718	9.35587e-08	4.67987e-08	0.000112986	1.06275e-06
ADAM15	1	155023747	155035252	9.39813e-08	2.09078e-07	6.06137e-08	1.06704e-06
MAFB	20	39314487	39317880	9.4988e-08	9.11563e-07	5.01045e-08	1.07796e-06
MIR6878	1	150464820	150464886	9.70577e-08	5.18015e-06	4.89878e-08	1.10093e-06
LOC100507140	2	201577027	201599900	9.96332e-08	4.98681e-08	4.82045e-05	1.12961e-06
PRAC1	17	46799081	46799882	1.00087e-07	5.01036e-08	4.17422e-05	1.13423e-06
HNRNPF	10	43881064	43904696	1.00463e-07	5.05071e-08	9.19768e-06	1.13795e-06
EPB41L5	2	120770603	120936697	1.00631e-07	1.20006e-07	8.66424e-08	1.13932e-06
POLR2A	17	7387697	7417935	1.01386e-07	5.99314e-08	3.28863e-07	1.14733e-06
ENTPD1	10	97471535	97637023	1.02366e-07	2.42963e-07	6.48432e-08	1.15787e-06
CCER2	19	39399619	39402798	1.04987e-07	5.59737e-08	8.44225e-07	1.18696e-06
HOTTIP	7	27240039	27246878	1.05741e-07	5.33157e-08	6.33189e-06	1.19492e-06
PIK3C2B	1	204391757	204459474	1.0768e-07	5.38776e-08	7.71678e-05	1.21626e-06
SNORA5B	7	45145566	45145698	1.10418e-07	5.53546e-08	2.09815e-05	1.2466e-06
PHC1	12	9067315	9094060	1.10546e-07	5.7254e-08	1.59725e-06	1.24746e-06
SLC6A19	5	1201709	1225230	1.11477e-07	5.57422e-08	0.000889785	1.25738e-06
MIR6821	22	50356513	50356587	1.13125e-07	6.6106e-08	3.91795e-07	1.27537e-06
PIM3	22	50354142	50357720	1.13125e-07	6.6106e-08	3.91795e-07	1.27477e-06
SNORD43	22	39715056	39715118	1.13771e-07	5.69095e-08	0.000135275	1.28145e-06
PLSCR3	17	7293046	7298162	1.14282e-07	5.72679e-08	2.57524e-05	1.28661e-06
GRK4	4	2965342	3042474	1.14367e-07	6.2409e-08	6.82955e-07	1.28696e-06
C1RL	12	7247145	7261869	1.15173e-07	5.77055e-08	2.78747e-05	1.29543e-06
SNORD83A	22	39711217	39711312	1.15601e-07	5.78914e-08	3.69019e-05	1.29963e-06
LOC100652768	11	117066328	117072630	1.18255e-07	6.09913e-08	1.93519e-06	1.32885e-06
LOC100506700	14	81908330	81916501	1.18279e-07	5.94913e-08	9.99929e-06	1.3285e-06
SLC11A2	12	51373565	51422058	1.19166e-07	3.40077e-07	7.22397e-08	1.33784e-06
RNU86	22	39712846	39712901	1.19512e-07	5.97923e-08	9.83814e-05	1.3411e-06
TBC1D16	17	77906141	78009657	1.20027e-07	1.20793e-07	1.19271e-07	1.34625e-06
JPH2	20	42740336	42816218	1.2012e-07	6.00672e-08	0.000498592	1.34666e-06
RRH	4	110749149	110765861	1.21675e-07	1.04066e-07	1.46457e-07	1.36346e-06
PYY	17	42030106	42081837	1.2205e-07	6.10336e-08	0.000438246	1.36703e-06
SNORD83B	22	39709823	39709916	1.23016e-07	6.16281e-08	3.1517e-05	1.37721e-06
BBS5	2	170336005	170363165	1.23565e-07	6.18004e-08	0.000215311	1.38271e-06
NHLRC2	10	115614390	115672265	1.2403e-07	8.51173e-08	2.28485e-07	1.38727e-06
MED7	5	156565450	156569921	1.24432e-07	6.56871e-08	1.17735e-06	1.39112e-06
LOC101927181	7	2477397	2487485	1.25798e-07	6.29264e-08	0.000143211	1.40574e-06
C1orf220	1	178511930	178518024	1.27172e-07	3.68443e-06	6.47026e-08	1.42043e-06
NCAPH2	22	50946644	50963209	1.28965e-07	6.44875e-08	0.000866718	1.43979e-06
JOSD1	22	39081547	39096459	1.29028e-07	4.80265e-07	7.4525e-08	1.43983e-06
TOMM22	22	39077953	39080766	1.29028e-07	4.80265e-07	7.4525e-08	1.43916e-06
AIM1L	1	26648349	26680621	1.29234e-07	6.46684e-08	8.16009e-05	1.44079e-06
TPD52L2	20	62496580	62522898	1.29535e-07	6.47674e-08	0.0640176	1.44348e-06
IPO13	1	44412477	44433694	1.30147e-07	6.50747e-08	0.00361616	1.44962e-06
RAB39A	11	107799276	107834208	1.31596e-07	8.2258e-08	3.28818e-07	1.46509e-06
LRRN2	1	204586302	204654597	1.33389e-07	5.62515e-07	7.56658e-08	1.48436e-06
ZNF552	19	58318449	58326281	1.33601e-07	7.50535e-08	6.07489e-07	1.48603e-06
SPEM1	17	7323678	7324951	1.35685e-07	6.82296e-08	1.19505e-05	1.50852e-06
SLC45A1	1	8378144	8404227	1.37721e-07	1.48163e-06	7.22168e-08	1.53045e-06
SLC22A18AS	11	2909326	2925175	1.38201e-07	6.20966e-07	7.7753e-08	1.53507e-06
LOC100288842	9	123555774	123561009	1.40413e-07	8.50078e-08	4.0322e-07	1.55892e-06
ZBTB45	19	59024896	59030921	1.40497e-07	1.45033e-07	1.36236e-07	1.55913e-06
PNPLA3	22	44319618	44343448	1.40813e-07	7.05644e-08	3.14994e-05	1.56192e-06
HIGD1B	17	42923720	42927848	1.41178e-07	7.059e-08	0.00441043	1.56525e-06
DLST	14	75348593	75370450	1.41895e-07	2.01468e-07	1.09513e-07	1.57247e-06
CCAR2	8	22462144	22477983	1.42214e-07	8.59538e-08	4.11663e-07	1.57528e-06
GET4	7	916190	936071	1.43099e-07	6.60288e-06	7.23333e-08	1.58436e-06
ZSCAN22	19	58838384	58853712	1.44475e-07	3.56642e-06	7.37311e-08	1.59886e-06
MIR3945	4	185772166	185772264	1.44748e-07	7.75148e-08	1.0913e-06	1.60114e-06
STRADA	17	61780191	61819330	1.47892e-07	9.8125e-08	3.00096e-07	1.63517e-06
BOK	2	242498145	242513553	1.48285e-07	7.41477e-08	0.00105997	1.63876e-06
HLF	17	53342320	53402426	1.49481e-07	9.77823e-08	3.17175e-07	1.65122e-06
CCDC47	17	61822609	61851088	1.50039e-07	1.00024e-07	3.00096e-07	1.65662e-06
DDX42	17	61851548	61896677	1.50713e-07	1.33153e-07	1.73609e-07	1.6633e-06
TEX40	11	64067862	64072239	1.52687e-07	7.77552e-08	4.20522e-06	1.68432e-06
GAS2L1P2	9	99837952	99844227	1.54174e-07	8.11281e-07	8.51811e-08	1.69994e-06
BACH2	6	90636246	91006627	1.54749e-07	1.2503e-06	8.24784e-08	1.7055e-06
ETF1	5	137841781	137878989	1.54978e-07	9.85808e-08	3.62172e-07	1.70724e-06
EGFL8	6	32132381	32136062	1.55843e-07	7.79235e-08	0.00288216	1.71598e-06
ZNF587	19	58361180	58376491	1.56732e-07	8.17741e-08	1.88043e-06	1.72498e-06
LMF2	22	50941375	50946135	1.58108e-07	7.9081e-08	0.000229786	1.73933e-06
NUP210L	1	153965167	154127592	1.59249e-07	2.48634e-06	8.22589e-08	1.75108e-06
BIRC5	17	76210276	76221716	1.5937e-07	8.07302e-08	6.15419e-06	1.75161e-06
ASB8	12	48541571	48551377	1.59411e-07	1.66257e-07	1.53107e-07	1.75127e-06
GATA5	20	61038552	61051026	1.5994e-07	8.0138e-08	3.81019e-05	1.75628e-06
CA6	1	9005892	9035148	1.6023e-07	8.01182e-08	0.00196784	1.75866e-06
ZNF814	19	58380746	58400442	1.60322e-07	8.32092e-08	2.18821e-06	1.75887e-06
TSPY26P	20	30776948	30778163	1.60606e-07	1.14565e-06	8.63559e-08	1.76118e-06
QSER1	11	32914723	33001814	1.61499e-07	2.50493e-06	8.34394e-08	1.77016e-06
SLC22A18	11	2920950	2946476	1.62873e-07	9.28173e-07	8.9269e-08	1.78441e-06
LOC100129034	9	127115751	127121463	1.63736e-07	2.23145e-07	1.2931e-07	1.79305e-06
EDN3	20	57875498	57901047	1.64835e-07	8.26766e-08	2.63227e-05	1.80426e-06
LINC00950	9	35860270	35865515	1.64859e-07	8.24514e-08	0.00031214	1.80371e-06
LOC729683	17	61777697	61780045	1.65781e-07	1.14524e-07	3.00096e-07	1.81297e-06
UBQLN4	1	156005091	156023516	1.66549e-07	8.32786e-08	0.00174529	1.82054e-06
ZFAT-AS1	8	135610313	135612932	1.67991e-07	2.92526e-07	1.17828e-07	1.83547e-06
POT1	7	124462439	124570037	1.68786e-07	1.1308e-07	3.32665e-07	1.84332e-06
ATP5G1	17	46970147	46973232	1.69723e-07	5.04456e-07	1.02024e-07	1.85271e-06
LIMD2	17	61773248	61777519	1.69728e-07	1.18325e-07	3.00096e-07	1.85193e-06
ZSWIM6	5	60628099	60841999	1.71141e-07	9.23273e-07	9.43115e-08	1.8665e-06
DCST2	1	154991002	155006257	1.71796e-07	8.97517e-08	2.00062e-06	1.87279e-06
MTFR1	8	66556887	66622798	1.73185e-07	8.70179e-08	1.77128e-05	1.88708e-06
MIR5707	7	158384307	158384388	1.73431e-07	8.70685e-08	2.13967e-05	1.88891e-06
ICA1L	2	203637872	203736708	1.74567e-07	9.3123e-08	1.39191e-06	1.90042e-06
RUNDC1	17	41132581	41145707	1.75596e-07	8.78271e-08	0.000265037	1.91076e-06
RALB	2	121010413	121052286	1.76226e-07	1.92899e-07	1.62205e-07	1.91675e-06
ADD3-AS1	10	111705316	111768139	1.76839e-07	8.85395e-08	6.51536e-05	1.92255e-06
DHX40	17	57642885	57685713	1.76997e-07	9.18295e-08	2.4396e-06	1.92339e-06
COX19	7	1004485	1015235	1.77325e-07	2.96127e-07	1.26553e-07	1.92609e-06
MYEOV	11	69061621	69064754	1.79428e-07	8.9788e-08	0.000108807	1.94805e-06
KIAA0754	1	39875175	39882154	1.80528e-07	3.31572e-07	1.24028e-07	1.95911e-06
C20orf203	20	31219426	31239783	1.822e-07	1.0163e-06	1.0007e-07	1.97637e-06
FUT7	9	139924625	139927292	1.82916e-07	1.80921e-07	1.84955e-07	1.98324e-06
M6PR	12	9092956	9102357	1.82956e-07	9.61893e-08	1.86767e-06	1.98278e-06
HEG1	3	124684553	124774802	1.83961e-07	9.19993e-08	0.00044962	1.99277e-06
ZMAT5	22	30126944	30162969	1.85181e-07	9.25909e-08	0.0350915	2.00509e-06
PARP11	12	3918026	3982614	1.85893e-07	9.44812e-08	5.72148e-06	2.01189e-06
FAM222B	17	27082995	27169857	1.87367e-07	1.002e-07	1.44049e-06	2.02693e-06
TMOD1	9	100263461	100364025	1.87959e-07	9.39842e-08	0.00185449	2.03242e-06
TAGLN	11	117070039	117075508	1.89506e-07	1.06936e-07	8.31719e-07	2.04823e-06
TMEM241	18	20875978	21017925	1.90207e-07	9.57165e-08	1.48536e-05	2.05488e-06
FTSJ3	17	61896792	61905031	1.90994e-07	1.53235e-07	2.53445e-07	2.06246e-06
PSMC5	17	61904769	61909387	1.91551e-07	1.59865e-07	2.38901e-07	2.06755e-06
CABP7	22	30116343	30127820	1.92434e-07	9.62176e-08	0.0300339	2.07615e-06
ATP6V1G3	1	198492351	198510075	1.95418e-07	9.84013e-08	1.38909e-05	2.1074e-06
SIGLEC14	19	52145805	52150132	1.95515e-07	3.14252e-07	1.419e-07	2.1075e-06
MIR4319	18	42550046	42550131	1.9554e-07	9.77722e-08	0.00433493	2.10683e-06
TM9SF3	10	98277866	98346809	1.96533e-07	9.82817e-08	0.000633835	2.11658e-06
PEX1	7	92116336	92157845	1.96581e-07	1.27716e-07	4.26607e-07	2.11615e-06
MSL2	3	135867759	135914688	1.98367e-07	1.17141e-07	6.46995e-07	2.13442e-06
CDKN1C	11	2904447	2906995	1.98602e-07	9.5612e-06	1.00343e-07	2.13599e-06
TSEN2	3	12525930	12574820	1.98613e-07	9.93074e-08	0.0103079	2.13516e-06
SAPCD2	9	139956578	139965028	2.01759e-07	3.63534e-07	1.39625e-07	2.16801e-06
NFKBIB	19	39390339	39399534	2.01973e-07	1.9774e-07	2.06391e-07	2.16934e-06
BRE-AS1	2	28112322	28113981	2.01979e-07	7.6744e-07	1.16293e-07	2.16844e-06
AKR7A2	1	19629201	19638640	2.02639e-07	1.01323e-07	0.00273016	2.17455e-06
C16orf96	16	4606490	4650318	2.02866e-07	1.10713e-07	1.21011e-06	2.17602e-06
C9orf139	9	139921915	139931234	2.04106e-07	2.17068e-07	1.92604e-07	2.18834e-06
SMPDL3B	1	28261503	28285663	2.04529e-07	1.31177e-07	4.63973e-07	2.1919e-06
DNAH1	3	52350334	52434513	2.0473e-07	1.02723e-07	2.94022e-05	2.19308e-06
LOC100132781	9	99631181	99634510	2.05933e-07	1.03032e-07	0.000161101	2.20499e-06
ZNF782	9	99579272	99616389	2.05933e-07	1.03032e-07	0.000161101	2.20401e-06
ATP2B4	1	203595914	203713209	2.065e-07	1.04918e-07	6.49249e-06	2.20909e-06
LOC149950	20	31175280	31196694	2.08363e-07	6.22047e-06	1.05956e-07	2.22803e-06
GC	4	72607410	72671237	2.08673e-07	1.04414e-07	0.000139788	2.23035e-06
SNORA77	1	203698708	203698833	2.10986e-07	1.09583e-07	2.82653e-06	2.25408e-06
LMCD1	3	8543492	8609811	2.11305e-07	3.90442e-07	1.44848e-07	2.25648e-06
MRPS31	13	41303431	41345347	2.12611e-07	1.06763e-07	2.48058e-05	2.26942e-06
CDC25C	5	137620953	137674044	2.13738e-07	1.12358e-07	2.1875e-06	2.28044e-06
PDE7B	6	136172833	136516709	2.13765e-07	1.19139e-07	1.03898e-06	2.27972e-06
PPP2R3A	3	135684514	135866752	2.15738e-07	1.07887e-07	0.000640697	2.29974e-06
MAP3K14	17	43340485	43394430	2.17147e-07	5.66626e-07	1.34309e-07	2.31374e-06
C1RL-AS1	12	7260903	7274447	2.18676e-07	1.10199e-07	1.39912e-05	2.329e-06
AP3D1	19	2100986	2151556	2.21053e-07	1.16047e-07	2.32357e-06	2.35327e-06
ACSL1	4	185676748	185747268	2.21283e-07	1.17181e-07	1.98257e-06	2.35468e-06
TDRD7	9	100174301	100258405	2.21712e-07	1.10872e-07	0.000789332	2.3582e-06
TRHR	8	110099652	110131812	2.22433e-07	3.67834e-06	1.14684e-07	2.36482e-06
MAX	14	65472818	65569413	2.26619e-07	2.17756e-07	2.36233e-07	2.40826e-06
CCDC134	22	42196677	42222303	2.26662e-07	1.13585e-07	5.0785e-05	2.40766e-06
LINC00260	1	203699704	203700979	2.27991e-07	1.15178e-07	1.11016e-05	2.42071e-06
HSCB	22	29138042	29153496	2.28055e-07	1.14029e-07	0.0102245	2.42032e-06
TRIB1	8	126442562	126450647	2.30043e-07	1.18223e-07	4.24792e-06	2.44034e-06
PDLIM2	8	22436253	22455538	2.31971e-07	1.17175e-07	1.14286e-05	2.45971e-06
C7orf61	7	100054237	100061894	2.36702e-07	1.27969e-07	1.57466e-06	2.50877e-06
BMP6	6	7727010	7881961	2.37761e-07	1.19005e-07	0.000114236	2.51889e-06
STX6	1	180941849	180992257	2.40135e-07	1.27132e-07	2.1607e-06	2.54292e-06
LRRC37A	17	44372496	44415160	2.43222e-07	2.06225e-07	2.96397e-07	2.57447e-06
RBP5	12	7276279	7281466	2.43327e-07	1.22514e-07	1.75243e-05	2.57445e-06
LOC101928303	1	26551810	26556331	2.45836e-07	2.17455e-07	2.82738e-07	2.59986e-06
XKR8	1	28286503	28294604	2.48422e-07	1.61445e-07	5.38567e-07	2.62605e-06
CRABP1	15	78632665	78640572	2.49073e-07	1.36166e-07	1.45813e-06	2.63178e-06
TESC	12	117476727	117537251	2.51351e-07	1.28739e-07	5.2813e-06	2.65468e-06
AREL1	14	75127954	75179807	2.51919e-07	1.32009e-07	2.74879e-06	2.65951e-06
CARF	2	203776940	203851208	2.52747e-07	1.80811e-07	4.19738e-07	2.66708e-06
HTT-AS	4	3064972	3076241	2.5384e-07	1.29908e-07	5.51734e-06	2.67744e-06
SMARCD2	17	61909440	61920351	2.56813e-07	1.83346e-07	4.28521e-07	2.70762e-06
NSFP1	17	44450178	44500463	2.57379e-07	1.48935e-06	1.40861e-07	2.7124e-06
RBM48	7	92158086	92166823	2.58408e-07	1.40909e-07	1.55542e-06	2.72205e-06
TULP4	6	158733691	158932856	2.59184e-07	1.30298e-07	2.39361e-05	2.72903e-06
PAN3-AS1	13	28710979	28713311	2.60172e-07	1.59359e-07	7.08188e-07	2.73823e-06
GH1	17	61994552	61996212	2.60636e-07	1.30864e-07	3.12116e-05	2.74192e-06
LOC100128361	9	95380331	95382817	2.63042e-07	1.71001e-07	5.69661e-07	2.76602e-06
ARL17A	17	44586046	44657088	2.63066e-07	6.99348e-07	1.62002e-07	2.76506e-06
LRRC37A2	17	44590075	44633014	2.63066e-07	6.99348e-07	1.62002e-07	2.76386e-06
SCGB1A1	11	62186506	62190678	2.65365e-07	1.32685e-07	0.00635443	2.7868e-06
PHLPP1	18	60382671	60647676	2.72113e-07	1.36391e-07	5.5506e-05	2.85642e-06
MRPS6	21	35445822	35515334	2.73016e-07	1.36589e-07	0.000228517	2.86464e-06
LEKR1	3	156544095	156763918	2.74252e-07	1.38439e-07	1.44577e-05	2.87636e-06
SPRED1	15	38545051	38649450	2.74369e-07	1.52817e-07	1.34105e-06	2.87633e-06
UBD	6	29523388	29527702	2.75195e-07	1.37609e-07	0.00158485	2.88374e-06
RAPH1	2	204298404	204400058	2.76947e-07	4.9506e-06	1.42458e-07	2.90083e-06
COL14A1	8	121137346	121384273	2.77667e-07	1.58405e-07	1.12365e-06	2.90711e-06
MIR5702	2	227523425	227523509	2.80669e-07	1.5724e-07	1.30522e-06	2.93726e-06
MATN1	1	31184123	31196432	2.80694e-07	6.8147e-06	1.43298e-07	2.93625e-06
RUNX3	1	25226001	25291501	2.81635e-07	1.41983e-07	1.71622e-05	2.94481e-06
CRELD2	22	50312277	50321188	2.84526e-07	3.09849e-05	1.42919e-07	2.97375e-06
CLSTN3	12	7282966	7311530	2.84771e-07	1.43552e-07	1.75292e-05	2.97502e-06
NRBF2	10	64893006	64914791	2.85295e-07	1.42655e-07	0.00256883	2.9792e-06
ICAM3	19	10444451	10450345	2.85392e-07	2.0679e-07	4.60387e-07	2.97892e-06
ATP5O	21	35275756	35288158	2.86179e-07	1.13425e-06	1.63747e-07	2.98584e-06
GBAP1	1	155183615	155197325	2.86515e-07	3.02602e-07	2.72052e-07	2.98805e-06
ST6GAL1	3	186648314	186796341	2.86639e-07	1.43733e-07	4.98211e-05	2.98805e-06
TMEM256-PLSCR3	17	7293046	7307450	2.87016e-07	1.44312e-07	2.57524e-05	2.99068e-06
TMEM161A	19	19230424	19249310	2.87036e-07	1.43521e-07	0.00749422	2.9896e-06
RPS27	1	153963238	153964631	2.87791e-07	3.21326e-06	1.50641e-07	2.99616e-06
EAF2	3	121554033	121605373	2.89769e-07	1.47729e-07	7.52344e-06	3.01545e-06
AMN	14	103388992	103397179	2.90218e-07	1.45149e-07	0.000530899	3.01882e-06
CREB3L4	1	153940314	153946840	2.90793e-07	2.13538e-06	1.5602e-07	3.02349e-06
MIR6737	1	153934826	153934896	2.90793e-07	2.13538e-06	1.5602e-07	3.02219e-06
TMEM256	17	7306292	7307450	2.91056e-07	1.46225e-07	3.05445e-05	3.02362e-06
POC5	5	74970023	75013313	2.91837e-07	1.64027e-06	1.60167e-07	3.03042e-06
JMJD1C	10	64926980	65225761	2.95858e-07	1.49922e-07	1.11301e-05	3.07085e-06
OAS2	12	113416273	113449528	3.00847e-07	1.46914e-06	1.67582e-07	3.12129e-06
LAPTM5	1	31205314	31230683	3.02036e-07	6.21773e-07	1.99464e-07	3.13227e-06
CCT3	1	156278751	156308206	3.05217e-07	1.52918e-07	7.53258e-05	3.1639e-06
CHST12	7	2443194	2474216	3.0788e-07	1.58783e-07	5.04705e-06	3.19013e-06
ZNF487	10	43932573	43978007	3.09725e-07	1.67501e-07	2.05241e-06	3.20787e-06
OR13J1	9	35869459	35870398	3.11598e-07	1.55862e-07	0.00038271	3.22588e-06
MIR6775	16	87868197	87868266	3.14032e-07	1.59682e-07	9.40293e-06	3.24968e-06
MAZ	16	29817416	29822504	3.18575e-07	1.30726e-06	1.81389e-07	3.29527e-06
PAGR1	16	29827527	29833816	3.18575e-07	1.30726e-06	1.81389e-07	3.29386e-06
PRRT2	16	29823408	29827202	3.18575e-07	1.30726e-06	1.81389e-07	3.29244e-06
MIRLET7G	3	52302293	52302377	3.19986e-07	1.6707e-07	3.77714e-06	3.30561e-06
RPL3	22	39708886	39715670	3.21592e-07	1.61527e-07	3.55283e-05	3.32077e-06
PSMB6	17	4699438	4701798	3.25043e-07	1.62535e-07	0.00193434	3.35497e-06
RPS14P3	1	19934300	19935138	3.27963e-07	2.02188e-06	1.78455e-07	3.38366e-06
HTT	4	3076236	3245687	3.31722e-07	2.30337e-07	5.92526e-07	3.42097e-06
ENTPD2	9	139942550	139948503	3.37366e-07	1.51627e-06	1.89798e-07	3.47769e-06
C8orf58	8	22457113	22461662	3.40509e-07	1.74029e-07	7.84944e-06	3.50858e-06
ENTPD1-AS1	10	97512962	97849992	3.4476e-07	4.96463e-07	2.64068e-07	3.55087e-06
MAP4K1	19	39078279	39108675	3.45944e-07	1.72973e-07	0.0271661	3.56154e-06
HNRNPL	19	39327027	39342979	3.46342e-07	7.90868e-07	2.21719e-07	3.56411e-06
GRB10	7	50657759	50861159	3.46694e-07	1.73577e-07	0.000130568	3.56621e-06
RMI2	16	11439310	11445617	3.47339e-07	4.16333e-07	2.97961e-07	3.57132e-06
RICTOR	5	38938022	39074510	3.48783e-07	1.75332e-07	3.25244e-05	3.58463e-06
SLC45A3	1	205626980	205649630	3.50058e-07	1.77264e-07	1.38805e-05	3.5962e-06
SUN1	7	855193	914557	3.52724e-07	4.92363e-06	1.82914e-07	3.62204e-06
ZNF683	1	26688124	26699266	3.54272e-07	1.77429e-07	0.000107383	3.63639e-06
RMI1	9	86595636	86618987	3.58628e-07	4.57693e-06	1.86626e-07	3.67953e-06
PKN2	1	89149921	89301938	3.58978e-07	1.21237e-06	2.1068e-07	3.68155e-06
FLNB	3	57994126	58157982	3.68061e-07	1.84041e-07	0.00339127	3.7731e-06
PTPN1	20	49126857	49201300	3.68737e-07	1.84389e-07	0.00167908	3.77842e-06
NSFP1	17	44668099	44718040	3.70327e-07	1.66794e-06	2.08286e-07	3.79309e-06
LOC643072	2	160471804	160474553	3.76964e-07	1.89087e-07	5.88741e-05	3.85943e-06
FAM182A	20	26035249	26067553	3.77459e-07	2.03717e-07	2.56522e-06	3.86286e-06
SCN1B	19	35521591	35531353	3.78383e-07	1.89224e-07	0.00110457	3.87067e-06
ARMC1	8	66514690	66546452	3.78647e-07	1.89744e-07	8.54497e-05	3.87172e-06
EYA3	1	28296854	28415148	3.80401e-07	1.90561e-07	0.000100536	3.88801e-06
ANKRD55	5	55395506	55529186	3.8061e-07	1.09825e-06	2.30193e-07	3.88849e-06
FXYD4	10	43867091	43871783	3.83121e-07	1.93642e-07	1.7816e-05	3.91248e-06
PAFAH1B1	17	2496922	2588909	3.83358e-07	1.91753e-07	0.000496634	3.91324e-06
TEX35	1	178482211	178492635	3.90949e-07	7.09515e-06	2.01012e-07	3.98904e-06
NPDC1	9	139933908	139940676	3.98104e-07	1.11877e-06	2.42132e-07	4.06032e-06
RHBG	1	156338979	156355013	3.98536e-07	5.4602e-05	1.99998e-07	4.06301e-06
METTL10	10	126447405	126480439	3.99926e-07	8.62598e-07	2.60306e-07	4.07545e-06
LOC100287225	18	48918411	49088839	4.01899e-07	4.89232e-07	3.41024e-07	4.09383e-06
SCFD2	4	53739150	54232242	4.10642e-07	2.0686e-07	2.7594e-05	4.18111e-06
PABPC4	1	40026484	40042521	4.13349e-07	2.13712e-07	6.27606e-06	4.2069e-06
LRRC75A	17	16345318	16395505	4.16339e-07	2.08248e-07	0.000552916	4.23554e-06
LRRC75A-AS1	17	16342300	16373962	4.16339e-07	2.08248e-07	0.000552916	4.23375e-06
AUH	9	93976096	94124206	4.18428e-07	2.09217e-07	0.0169646	4.25319e-06
DEFB115	20	29845466	29847435	4.18574e-07	1.83111e-06	2.36294e-07	4.25288e-06
USP7	16	8985950	9057341	4.19876e-07	2.26222e-07	2.91643e-06	4.26431e-06
SIDT2	11	117049938	117068161	4.21258e-07	2.42589e-07	1.59875e-06	4.27654e-06
PRKCA	17	64298925	64806862	4.24068e-07	2.579e-06	2.31028e-07	4.30325e-06
ARHGAP25	2	68961912	69053957	4.29685e-07	2.77821e-07	9.4775e-07	4.35841e-06
TMEM75	8	128958804	128960969	4.30687e-07	1.13105e-05	2.19523e-07	4.36674e-06
NCAPG2	7	158423860	158497522	4.36553e-07	2.20607e-07	2.06603e-05	4.42435e-06
GARNL3	9	130025940	130155828	4.46533e-07	2.38486e-07	3.49863e-06	4.52359e-06
SLC39A1	1	153931574	153940660	4.50835e-07	2.20958e-06	2.51027e-07	4.56525e-06
LOC101928604	20	62439428	62454360	4.56116e-07	2.43269e-07	3.64737e-06	4.61678e-06
LMAN2	5	176758562	176778885	4.57064e-07	2.28537e-07	0.0106548	4.62443e-06
SNORA55	1	40033045	40033182	4.60149e-07	2.39924e-07	5.60434e-06	4.65369e-06
SH3D19	4	152041432	152149182	4.62902e-07	2.31487e-07	0.00150074	4.67957e-06
ESRRA	11	64072999	64084212	4.64893e-07	3.51387e-07	6.86721e-07	4.69772e-06
SUPT6H	17	26989301	27029249	4.65627e-07	6.32228e-07	3.68517e-07	4.70316e-06
TRAM2	6	52362199	52441862	4.67044e-07	1.96575e-05	2.36329e-07	4.7155e-06
RAD50	5	131892615	131980313	4.67766e-07	1.41233e-05	2.37821e-07	4.72081e-06
STK40	1	36805219	36851528	4.68329e-07	2.8314e-07	1.35376e-06	4.72451e-06
SNORD4B	17	27050698	27050772	4.80738e-07	7.37351e-07	3.56625e-07	4.84766e-06
SNORD42A	17	27050446	27050509	4.80738e-07	7.37351e-07	3.56625e-07	4.84563e-06
TLCD1	17	27051365	27053949	4.80738e-07	7.37351e-07	3.56625e-07	4.8436e-06
MATN1-AS1	1	31191618	31199593	4.87565e-07	7.28547e-06	2.52222e-07	4.91033e-06
UBALD1	16	4658883	4664927	4.88968e-07	3.01044e-07	1.30128e-06	4.9224e-06
KREMEN1	22	29469065	29564321	4.8977e-07	3.81595e-06	2.61678e-07	4.92841e-06
SNORD42B	17	27047567	27047634	4.90071e-07	8.16341e-07	3.50132e-07	4.92938e-06
C17orf74	17	7328934	7330886	4.93627e-07	2.5203e-07	1.19256e-05	4.96308e-06
PJA2	5	108670409	108745675	4.96705e-07	2.48356e-07	0.019049	4.99194e-06
SNORD4A	17	27049599	27049671	4.99009e-07	8.68146e-07	3.50132e-07	5.013e-06
RAB13	1	153954092	153958853	5.01138e-07	3.99787e-06	2.67324e-07	5.03229e-06
SLC43A3	11	57174426	57195053	5.05683e-07	2.5286e-07	0.00344388	5.07581e-06
RPL23A	17	27046999	27051374	5.05754e-07	9.10397e-07	3.50132e-07	5.07441e-06
PROCA1	17	27030533	27038872	5.07757e-07	8.1612e-07	3.68517e-07	5.09238e-06
SERF2	15	44069293	44088287	5.0965e-07	2.54827e-07	0.032387	5.10924e-06
MCCD1	6	31496738	31498008	5.1166e-07	8.68978e-07	3.62573e-07	5.12725e-06
NARR	17	27043010	27044908	5.13792e-07	8.97843e-07	3.59862e-07	5.14647e-06
CKS2	9	91926112	91931618	5.14947e-07	6.51014e-06	2.68076e-07	5.1559e-06
MIR3153	9	91927139	91927221	5.14947e-07	6.51014e-06	2.68076e-07	5.15375e-06
TCAM1P	17	61934375	61941739	5.16456e-07	2.97156e-07	1.97119e-06	5.16671e-06
SCO2	22	50961996	50964868	5.16534e-07	2.58294e-07	0.00250421	5.16534e-06
MAP3K3	17	61699800	61773670	5.26082e-07	4.81796e-07	5.79334e-07	5.25864e-06
SCAMP5	15	75287875	75313836	5.28949e-07	2.91101e-07	2.8914e-06	5.2851e-06
ARL17A	17	44376499	44439163	5.29038e-07	3.27791e-07	1.37038e-06	5.28379e-06
ARL17B	17	44376912	44439134	5.29038e-07	3.27791e-07	1.37038e-06	5.2816e-06
HOXB6	17	46673098	46682334	5.30346e-07	2.66101e-07	7.60448e-05	5.29247e-06
HIST1H2BB	6	26043454	26043885	5.32398e-07	2.66474e-07	0.000257794	5.31074e-06
ZNF587B	19	58341661	58357606	5.3303e-07	4.94645e-07	5.77874e-07	5.31484e-06
ALG12	22	50296853	50312106	5.34035e-07	4.04942e-05	2.6879e-07	5.32266e-06
PTEN	10	89623194	89728532	5.34566e-07	2.67291e-07	0.00871009	5.32575e-06
GJC1	17	42875815	42908179	5.3594e-07	2.67974e-07	0.0162928	5.33723e-06
MAPT	17	43971747	44105699	5.37399e-07	2.74772e-07	1.2158e-05	5.34954e-06
HIST1H2AB	6	26033319	26033796	5.37492e-07	2.69045e-07	0.000241376	5.34826e-06
PCOLCE2	3	142536701	142608045	5.39744e-07	1.39371e-06	3.34677e-07	5.36845e-06
PLIN5	19	4522543	4535208	5.43063e-07	2.41204e-05	2.74623e-07	5.39923e-06
GABPB2	1	151043079	151091007	5.50382e-07	2.75208e-07	0.00449381	5.46973e-06
MYO18A	17	27400527	27507407	5.50458e-07	5.797e-07	5.24024e-07	5.46823e-06
RAB34	17	27041298	27045286	5.5108e-07	1.09211e-06	3.68517e-07	5.47215e-06
UAP1L1	9	139971952	139978990	5.53003e-07	1.1346e-06	3.65598e-07	5.48898e-06
FBXW8	12	117348760	117468953	5.54837e-07	2.7787e-07	0.000170634	5.50492e-06
HIST1H3B	6	26031816	26032288	5.55038e-07	2.77839e-07	0.000241376	5.50464e-06
JTB	1	153946744	153950451	5.60977e-07	4.16362e-06	3.00749e-07	5.56125e-06
ELL3	15	44064797	44069502	5.65659e-07	2.82832e-07	0.0349409	5.60536e-06
CCDC144B	17	18441114	18528930	5.69006e-07	4.26838e-06	3.04821e-07	5.6362e-06
BTN3A2	6	26365386	26378548	5.75396e-07	2.88138e-07	0.000188263	5.69715e-06
PHF19	9	123617928	123657174	5.84948e-07	4.24107e-07	9.4232e-07	5.78935e-06
MIR135A1	3	52328234	52328324	5.87123e-07	4.66703e-07	7.91298e-07	5.80849e-06
PRPF8	17	1553922	1588176	5.90122e-07	1.22088e-06	3.89098e-07	5.83576e-06
MIR4424	1	178646883	178646969	5.91628e-07	3.21717e-07	3.67407e-06	5.84825e-06
AP5B1	11	65541368	65548062	5.92935e-07	0.000452779	2.96662e-07	5.85876e-06
PRM1	16	11374692	11375192	5.93662e-07	2.97045e-07	0.000413325	5.86354e-06
TNFAIP8L2	1	151129104	151132225	5.95498e-07	2.97805e-07	0.00158727	5.87926e-06
FOXK2	17	80477593	80562483	5.96934e-07	3.91411e-07	1.25692e-06	5.89102e-06
SIGLEC5	19	52114755	52133727	5.98627e-07	4.17241e-07	1.05901e-06	5.90531e-06
HMG20B	19	3572942	3579081	5.99274e-07	3.0072e-07	8.31857e-05	5.90927e-06
CEBPA-AS1	19	33793762	33795963	6.00342e-07	3.01076e-07	9.9845e-05	5.91738e-06
PLEKHA7	11	16809206	17035963	6.0118e-07	3.00752e-07	0.000558499	5.92321e-06
CBLC	19	45281125	45303903	6.07678e-07	3.04858e-07	9.0905e-05	5.98478e-06
ZGLP1	19	10415478	10420233	6.1371e-07	6.17619e-07	6.0985e-07	6.04172e-06
GLYCTK	3	52321835	52329272	6.15376e-07	4.89659e-07	8.27945e-07	6.05564e-06
HNRNPK	9	86582997	86595569	6.15794e-07	5.46846e-06	3.26267e-07	6.05728e-06
DNAJB14	4	100817406	100867883	6.1789e-07	3.26205e-05	3.11899e-07	6.07541e-06
FAM182B	20	25744101	25781927	6.1975e-07	3.1452e-07	2.09837e-05	6.09121e-06
DENND4B	1	153901976	153919154	6.35494e-07	1.10337e-06	4.46261e-07	6.2434e-06
USP8	15	50716573	50793280	6.37701e-07	8.39938e-07	5.13954e-07	6.26253e-06
AP3B1	5	77298149	77590579	6.3867e-07	3.42997e-07	4.62897e-06	6.26949e-06
HIST1H3C	6	26045638	26046097	6.41999e-07	3.21116e-07	0.000879627	6.2996e-06
GRAMD1A	19	35491245	35517373	6.42149e-07	3.21085e-07	0.00976864	6.2985e-06
SLC41A1	1	205758220	205782161	6.43412e-07	3.22099e-07	0.000263846	6.30832e-06
TM9SF4	20	30697308	30755061	6.44989e-07	2.31779e-06	3.74618e-07	6.32121e-06
SERPINA6	14	94770584	94789688	6.48369e-07	3.24584e-07	0.000263586	6.35175e-06
C1QL1	17	43037060	43045644	6.48837e-07	3.25555e-07	9.29592e-05	6.35375e-06
FAM106A	17	18427879	18430160	6.50284e-07	5.65895e-07	7.64254e-07	6.36533e-06
LOC100289361	3	142719686	142720309	6.55987e-07	6.5361e-06	3.45322e-07	6.41854e-06
WNT11	11	75897369	75917574	6.59155e-07	1.84968e-05	3.35557e-07	6.44692e-06
SERF2-C15ORF63	15	44084173	44094769	6.643e-07	3.32153e-07	0.0340443	6.4946e-06
DBF4B	17	42785975	42829636	6.71667e-07	3.35854e-07	0.00568925	6.56396e-06
LOC81691	16	20817766	20860990	6.74378e-07	1.26825e-06	4.59304e-07	6.58778e-06
CRYBA1	17	27573874	27581502	6.74418e-07	4.19828e-07	1.71353e-06	6.58549e-06
BIN3-IT1	8	22497883	22499722	6.75924e-07	1.51779e-06	4.34771e-07	6.59752e-06
PDGFB	22	39619684	39640957	6.84489e-07	1.95013e-06	4.15092e-07	6.67842e-06
MROH1	8	145202918	145316843	6.89911e-07	5.48267e-07	9.30237e-07	6.72859e-06
GOT1	10	101156626	101190530	6.94532e-07	3.47277e-07	0.0109623	6.77091e-06
SLAIN1	13	78271988	78338377	7.01975e-07	3.5105e-07	0.00197372	6.8407e-06
SURF4	9	136228324	136244820	7.05299e-07	4.46025e-07	1.6845e-06	6.87031e-06
MIR1282	15	44085856	44085957	7.07722e-07	3.53865e-07	0.0332467	6.89113e-06
SERINC4	15	44086371	44092295	7.10529e-07	3.55268e-07	0.0332467	6.91566e-06
DYNC2LI1	2	44001177	44037149	7.10924e-07	3.56183e-07	0.000175499	6.91671e-06
ASAP3	1	23755055	23810750	7.15944e-07	3.58041e-07	0.00186456	6.96274e-06
NCMAP	1	24882566	24935818	7.18085e-07	4.12245e-07	2.78208e-06	6.98074e-06
PLIN4	19	4502191	4517716	7.19336e-07	0.000143801	3.6057e-07	6.99008e-06
RNASEH2B-AS1	13	51456514	51484848	7.1968e-07	3.66914e-07	1.86638e-05	6.9906e-06
MIR4655	7	1883815	1883889	7.21811e-07	3.61036e-07	0.00100229	7.00847e-06
ADCY7	16	50300450	50352045	7.23363e-07	3.71988e-07	1.30543e-05	7.0207e-06
STON2	14	81726993	81893748	7.24053e-07	3.6632e-07	3.08921e-05	7.02457e-06
LINC00477	12	24719897	24737102	7.2641e-07	2.39914e-05	3.68788e-07	7.0446e-06
RPS6KL1	14	75370656	75389145	7.36212e-07	3.8766e-07	7.29768e-06	7.13678e-06
SCAF11	12	46312913	46384401	7.38969e-07	3.7261e-07	4.40447e-05	7.16062e-06
CDIPT-AS1	16	29875003	29879374	7.43184e-07	2.58579e-06	4.33954e-07	7.19857e-06
CRHR1	17	43697709	43913194	7.45558e-07	3.73172e-07	0.000353854	7.21866e-06
CDK13	7	39989958	40136733	7.4924e-07	3.7465e-07	0.00474879	7.25139e-06
VTI1A	10	114206755	114578504	7.5483e-07	3.77556e-07	0.00100917	7.30256e-06
OTUD4	4	146054801	146100832	7.5569e-07	3.77868e-07	0.0062693	7.30794e-06
LAMTOR3	4	100799494	100815703	7.5579e-07	1.35835e-05	3.88709e-07	7.30597e-06
ANKDD1B	5	74907300	74967671	7.58333e-07	1.18807e-06	5.56897e-07	7.32761e-06
NPR2	9	35792405	35809728	7.58699e-07	3.8381e-07	3.26407e-05	7.3282e-06
MXD3	5	176732500	176739292	7.60712e-07	3.80365e-07	0.0164662	7.3447e-06
PRELID1	5	176730762	176733960	7.60712e-07	3.80365e-07	0.0164662	7.34176e-06
CDIPT	16	29869676	29874609	7.72091e-07	3.4968e-06	4.33954e-07	7.44859e-06
KLHDC4	16	87741417	87799598	7.72445e-07	5.08334e-06	4.1798e-07	7.44902e-06
RAB24	5	176728190	176730745	7.72922e-07	3.8647e-07	0.0165213	7.45063e-06
MIR4420	1	31212002	31212079	7.73792e-07	1.51111e-06	5.20045e-07	7.45603e-06
SLC15A2	3	121613170	121663034	7.75676e-07	4.08857e-07	7.54394e-06	7.4712e-06
DENR	12	123237370	123255953	7.76969e-07	3.91119e-07	5.76904e-05	7.48066e-06
IQCB1	3	121488609	121553926	7.80791e-07	5.47221e-07	1.36223e-06	7.51445e-06
MRPL4	19	10362639	10370736	7.83562e-07	3.92133e-07	0.000437186	7.5381e-06
PAFAH1B2	11	117014999	117048889	7.85034e-07	1.0838e-06	6.15392e-07	7.54925e-06
MIR7855	14	65252343	65252404	8.00018e-07	4.07077e-07	2.30387e-05	7.69027e-06
NRBP2	8	144915754	144923146	8.0054e-07	4.0028e-07	0.0162282	7.69221e-06
HIST1H4B	6	26027123	26027480	8.00932e-07	4.01156e-07	0.000232827	7.69291e-06
XDH	2	31557187	31637611	8.07153e-07	5.73761e-06	4.34111e-07	7.74957e-06
OSER1	20	42824580	42839546	8.16337e-07	4.18414e-07	1.66691e-05	7.83462e-06
CCDC40	17	78010430	78074412	8.2159e-07	6.43552e-07	1.13581e-06	7.88189e-06
LOC284801	20	26167654	26189869	8.23653e-07	4.30496e-07	9.496e-06	7.89854e-06
TNFRSF1B	1	12227059	12269277	8.2687e-07	4.13524e-07	0.00191952	7.92623e-06
HYPK	15	44092618	44094769	8.31031e-07	4.15521e-07	0.0297045	7.96294e-06
ZC3H7A	16	11844441	11891114	8.44509e-07	4.98607e-07	2.75748e-06	8.08887e-06
PRDX5	11	64085559	64089295	8.59273e-07	6.21368e-07	1.39238e-06	8.22701e-06
CKMT1B	15	43885251	43891604	8.59586e-07	4.33213e-07	5.44463e-05	8.22673e-06
STRC	15	43891760	43910998	8.59586e-07	4.33213e-07	5.44463e-05	8.22346e-06
FDX1L	19	10420890	10426691	8.68331e-07	1.12649e-05	4.5157e-07	8.30382e-06
WDR86	7	151078206	151107791	8.76946e-07	4.52024e-07	1.46268e-05	8.38288e-06
AGTRAP	1	11796141	11810828	8.80921e-07	4.40674e-07	0.000909906	8.41753e-06
BOK-AS1	2	242483800	242498558	8.82627e-07	4.41546e-07	0.000837156	8.43049e-06
ITSN1	21	35014783	35261609	8.90182e-07	7.76663e-06	4.72149e-07	8.49928e-06
CCDC18	1	93646272	93744287	8.96766e-07	3.42155e-05	4.54337e-07	8.55875e-06
LOC101593348	12	122710988	122713339	8.98737e-07	7.39557e-07	1.14523e-06	8.57416e-06
FAM46C	1	118148603	118171011	9.00136e-07	5.12656e-07	3.68647e-06	8.5841e-06
EIF2B3	1	45316193	45452394	9.04617e-07	7.77496e-07	1.08143e-06	8.62342e-06
CERS2	1	150937648	150947479	9.05691e-07	5.27146e-07	3.21286e-06	8.63024e-06
GTF2B	1	89318320	89357301	9.083e-07	2.60624e-06	5.49988e-07	8.65167e-06
TRMT112	11	64083963	64085556	9.16533e-07	6.83088e-07	1.39238e-06	8.72664e-06
SENP1	12	48436680	48500091	9.26242e-07	7.59986e-06	4.93174e-07	8.8156e-06
GAB2	11	77926335	78128868	9.28893e-07	4.64865e-07	0.00051524	8.83733e-06
HAX1	1	154245038	154248355	9.30615e-07	1.55484e-06	6.64027e-07	8.85022e-06
TOP3A	17	18177234	18218321	9.31356e-07	1.86241e-05	4.77621e-07	8.85377e-06
CEBPA	19	33790839	33793470	9.31768e-07	4.68313e-07	8.98195e-05	8.85419e-06
PRM3	16	11367055	11367452	9.32192e-07	4.66343e-07	0.000879301	8.85472e-06
RD3	1	211649863	211666259	9.38271e-07	4.69205e-07	0.00315373	8.90895e-06
MIR7846	1	12226999	12227095	9.39237e-07	4.69757e-07	0.0015963	8.9146e-06
LRG1	19	4537226	4540036	9.53272e-07	4.92341e-06	5.27725e-07	9.04425e-06
ZNF687	1	151254790	151264381	9.59077e-07	1.27951e-05	4.98211e-07	9.09574e-06
CRTC2	1	153920147	153931132	9.63773e-07	2.33302e-06	6.07331e-07	9.13667e-06
UBAP2L	1	154192647	154243986	9.73601e-07	2.41915e-06	6.09436e-07	9.22621e-06
MIR6806	19	58846053	58846117	9.84863e-07	4.33277e-06	5.55574e-07	9.32926e-06
USP37	2	219314973	219433084	9.89629e-07	0.000165611	4.96297e-07	9.37072e-06
MIR7-1	9	86584662	86584772	9.92422e-07	1.52563e-06	7.354e-07	9.39347e-06
PRKRIR	11	76061003	76091880	1.00237e-06	5.01232e-07	0.00523596	9.4839e-06
NME4	16	446754	450754	1.00467e-06	5.02372e-07	0.00736227	9.50193e-06
IGF2BP1	17	47074773	47133507	1.00572e-06	6.05969e-06	5.48366e-07	9.50812e-06
UPK2	11	118827007	118829269	1.01226e-06	5.06148e-07	0.0156101	9.56619e-06
MRPL28	16	417383	420569	1.01756e-06	5.08792e-07	0.0216239	9.61251e-06
ABHD16B	20	62492565	62494341	1.02015e-06	5.10077e-07	0.0930614	9.63319e-06
RFTN2	2	198435526	198540584	1.03897e-06	6.59579e-07	2.44578e-06	9.80706e-06
PTPN4	2	120517206	120742474	1.04007e-06	2.67757e-06	6.45377e-07	9.8136e-06
LDHAL6B	15	59499014	59500785	1.04752e-06	7.91931e-05	5.27247e-07	9.88002e-06
MAN1B1-AS1	9	139979397	139981269	1.05216e-06	1.87151e-06	7.3178e-07	9.91989e-06
ELK4	1	205577070	205602000	1.06497e-06	8.06867e-06	5.70107e-07	1.00367e-05
OR5V1	6	29323006	29324054	1.07064e-06	5.43954e-07	3.3724e-05	1.00862e-05
PSMD4	1	151227196	151239954	1.07444e-06	4.85794e-06	6.04015e-07	1.01181e-05
MGRN1	16	4674824	4740975	1.08464e-06	5.42355e-07	0.00823664	1.02101e-05
NEURL4	17	7218950	7232638	1.0878e-06	1.12684e-05	5.71484e-07	1.02359e-05
LINC01239	9	22646198	22824212	1.10026e-06	5.5021e-07	0.00373877	1.03491e-05
PRDX3	10	120927214	120938377	1.10183e-06	1.10648e-06	1.09721e-06	1.03598e-05
MIR1272	15	65054585	65054714	1.10255e-06	5.51525e-07	0.00121871	1.03625e-05
HIST1H4A	6	26021906	26022278	1.10556e-06	5.54094e-07	0.000232827	1.03867e-05
TBC1D2	9	100961279	101018003	1.10569e-06	5.5286e-07	0.0211039	1.03839e-05
CDIP1	16	4560676	4588816	1.10643e-06	5.68561e-07	2.04938e-05	1.03868e-05
ADD3	10	111765725	111895323	1.10776e-06	5.58768e-07	6.3317e-05	1.03952e-05
MPRIP	17	16946073	17095962	1.10918e-06	5.54747e-07	0.00193159	1.04045e-05
SCG3	15	51973549	52013223	1.12339e-06	1.60137e-05	5.82115e-07	1.05337e-05
CBX6	22	39260247	39268258	1.12712e-06	4.93399e-06	6.36232e-07	1.05646e-05
WDR82	3	52288437	52312659	1.14088e-06	6.67377e-07	3.92723e-06	1.06894e-05
HIST1H3A	6	26020717	26021186	1.14193e-06	5.7237e-07	0.000232827	1.0695e-05
TYMP	22	50964180	50968514	1.18296e-06	5.91545e-07	0.00539402	1.1075e-05
ADK	10	75910942	76469061	1.19019e-06	2.28595e-06	8.04535e-07	1.11384e-05
TBC1D22B	6	37225547	37300746	1.19272e-06	8.6185e-07	1.93596e-06	1.11577e-05
NANOS1	10	120789227	120793854	1.19278e-06	8.33933e-07	2.09374e-06	1.11539e-05
U2SURP	3	142720371	142779567	1.19608e-06	7.72189e-06	6.48246e-07	1.11804e-05
LINC00938	12	46119502	46121704	1.19882e-06	6.32272e-07	1.15322e-05	1.12017e-05
KIF18B	17	43002078	43025079	1.21462e-06	6.081e-07	0.000467349	1.13449e-05
FKBP1AP1	19	58336666	58338830	1.22738e-06	9.08545e-07	1.891e-06	1.14597e-05
ANP32D	12	48866447	48866843	1.23085e-06	1.96428e-06	8.96217e-07	1.14876e-05
SEMA6C	1	151104162	151119140	1.23155e-06	6.15916e-07	0.00272567	1.14897e-05
GSE1	16	85645028	85709812	1.23289e-06	6.25851e-07	4.1007e-05	1.14977e-05
RPP25	15	75247442	75249775	1.23313e-06	7.79186e-07	2.95419e-06	1.14955e-05
ICAM5	19	10400654	10407454	1.24573e-06	1.95894e-05	6.43319e-07	1.16085e-05
CAMK2B	7	44256748	44365230	1.24876e-06	6.24428e-07	0.00767319	1.16322e-05
CLIC1	6	31698357	31705095	1.25227e-06	4.18457e-05	6.35647e-07	1.16604e-05
MIR4670	9	95290265	95290340	1.2726e-06	7.05683e-07	6.47191e-06	1.18451e-05
PPM1M	3	52279808	52284615	1.27727e-06	7.68058e-07	3.78998e-06	1.1884e-05
CTF1	16	30907927	30914881	1.28195e-06	6.41069e-07	0.00435653	1.19229e-05
MIR762	16	30905223	30905306	1.28195e-06	6.41069e-07	0.00435653	1.19183e-05
HAPLN2	1	156589085	156595517	1.31454e-06	2.6104e-06	8.78457e-07	1.22166e-05
TPI1P2	7	128695276	128697293	1.31791e-06	7.02317e-07	1.06726e-05	1.22432e-05
C9orf64	9	86553226	86571663	1.32083e-06	1.14871e-06	1.55363e-06	1.22656e-05
MIR6887	19	35613603	35613668	1.33797e-06	6.93541e-07	1.88948e-05	1.242e-05
ST3GAL4	11	126225539	126284536	1.33819e-06	1.29898e-05	7.0543e-07	1.24172e-05
MACF1	1	39549838	39952810	1.34186e-06	1.76026e-05	6.97516e-07	1.24465e-05
CCDC142	2	74699958	74710357	1.36112e-06	6.8088e-07	0.00144404	1.26202e-05
DQX1	2	74745257	74753408	1.36112e-06	6.8088e-07	0.00144404	1.26154e-05
LBX2	2	74724643	74730443	1.36112e-06	6.8088e-07	0.00144404	1.26105e-05
LBX2-AS1	2	74729743	74732192	1.36112e-06	6.8088e-07	0.00144404	1.26057e-05
MOGS	2	74688183	74692537	1.36112e-06	6.8088e-07	0.00144404	1.26008e-05
MRPL53	2	74699084	74699942	1.36112e-06	6.8088e-07	0.00144404	1.2596e-05
PCGF1	2	74732169	74734821	1.36112e-06	6.8088e-07	0.00144404	1.25911e-05
TLX2	2	74741595	74744275	1.36112e-06	6.8088e-07	0.00144404	1.25863e-05
TTC31	2	74710199	74721691	1.36112e-06	6.8088e-07	0.00144404	1.25815e-05
MIR1205	8	128972878	128972941	1.3625e-06	1.29063e-05	7.19212e-07	1.25894e-05
LAMTOR4	7	99746529	99751833	1.36767e-06	8.90056e-07	2.95149e-06	1.26323e-05
CYP26B1	2	72356366	72374991	1.36847e-06	1.38058e-05	7.19917e-07	1.26349e-05
NFKBIL1	6	31514627	31526606	1.369e-06	6.84626e-07	0.00372251	1.26349e-05
AUP1	2	74753774	74756974	1.37468e-06	6.87674e-07	0.00142409	1.26825e-05
COQ10B	2	198318230	198339851	1.38362e-06	6.96854e-07	9.5594e-05	1.27601e-05
SDF2	17	26975373	26989207	1.38373e-06	1.20274e-06	1.62883e-06	1.27562e-05
MIR4263	2	28219233	28219316	1.39156e-06	1.14914e-06	1.76359e-06	1.28234e-05
YBX2	17	7191570	7197876	1.39632e-06	1.69822e-06	1.18555e-06	1.28624e-05
CD19	16	28943259	28950668	1.40966e-06	0.000278376	7.0662e-07	1.29803e-05
LOC101927166	17	46522194	46543402	1.41084e-06	7.05615e-07	0.00252562	1.29862e-05
C4orf36	4	87797357	87813575	1.43094e-06	7.25132e-07	5.36875e-05	1.31662e-05
DNAL4	22	39174512	39190161	1.44486e-06	1.07002e-06	2.22392e-06	1.32892e-05
SLC2A4	17	7185053	7191367	1.46132e-06	1.3956e-06	1.53353e-06	1.34354e-05
NCR3	6	31556659	31560762	1.4624e-06	7.31428e-07	0.00236114	1.34402e-05
EDEM3	1	184659624	184724041	1.50242e-06	1.11348e-05	8.05556e-07	1.38028e-05
PIK3CA	3	178866310	178952497	1.50441e-06	0.000138433	7.56313e-07	1.38158e-05
HOXB5	17	46668618	46671103	1.51732e-06	7.63848e-07	0.00011169	1.3929e-05
ACSM1	16	20634558	20702578	1.52115e-06	7.89516e-07	2.07474e-05	1.39589e-05
OBFC1	10	105637317	105678045	1.5222e-06	1.0269e-06	2.94048e-06	1.39632e-05
ASXL1	20	30946146	31027122	1.53457e-06	1.65374e-06	1.43142e-06	1.40713e-05
MAP1A	15	43809805	43823818	1.54132e-06	9.69929e-07	3.75111e-06	1.41278e-05
GPAM	10	113909621	113943537	1.54345e-06	7.96522e-07	2.47892e-05	1.41419e-05
CYP2W1	7	1022834	1029276	1.54358e-06	1.85553e-06	1.32143e-06	1.41377e-05
SSBP3	1	54691103	54872068	1.54545e-06	1.1156e-06	2.51418e-06	1.41495e-05
DAPP1	4	100737980	100791346	1.5476e-06	2.99803e-05	7.943e-07	1.41638e-05
MIR6771	16	50326526	50326586	1.57098e-06	7.85872e-07	0.00161592	1.43723e-05
ZNF484	9	95607312	95640320	1.57636e-06	7.88554e-07	0.00166151	1.4416e-05
LOC102724467	16	87799936	87812754	1.60011e-06	1.76243e-05	8.38101e-07	1.46277e-05
SPRED3	19	38880839	38890523	1.6164e-06	1.49928e-06	1.75337e-06	1.4771e-05
LOC102503427	5	71852903	71867569	1.61898e-06	4.66801e-06	9.79318e-07	1.47889e-05
SF3B1	2	198256697	198299771	1.6263e-06	8.22569e-07	7.10141e-05	1.48502e-05
SLC7A11	4	139085247	139163503	1.63434e-06	8.56243e-07	1.79073e-05	1.49179e-05
DCTN2	12	57923832	57941114	1.6405e-06	8.93425e-07	1.00147e-05	1.49685e-05
SLC22A5	5	131705400	131731306	1.6413e-06	9.35765e-07	6.67099e-06	1.49701e-05
PDLIM4	5	131593350	131609147	1.64295e-06	8.21619e-07	0.00469603	1.49795e-05
CTRB2	16	75237993	75241072	1.64372e-06	8.22617e-07	0.000891287	1.49808e-05
PCSK7	11	117075786	117103241	1.64487e-06	3.23403e-06	1.10292e-06	1.49856e-05
CYP20A1	2	204103163	204170563	1.64718e-06	5.38453e-06	9.72309e-07	1.5001e-05
UBE2Q2P1	15	85070426	85114026	1.6506e-06	8.25508e-07	0.00329744	1.50265e-05
EDNRA	4	148402068	148466106	1.68377e-06	1.02357e-06	4.74291e-06	1.53226e-05
LTC4S	5	179220985	179223513	1.68787e-06	8.44059e-07	0.00567456	1.53541e-05
HIST1H1A	6	26017259	26018040	1.70291e-06	8.60621e-07	7.99573e-05	1.54851e-05
ACAP1	17	7239847	7254793	1.7065e-06	6.65131e-05	8.6434e-07	1.55119e-05
SNX8	7	2291404	2354099	1.71678e-06	8.77499e-07	3.94133e-05	1.55994e-05
HORMAD2	22	30476452	30573062	1.71861e-06	8.59474e-07	0.0043466	1.56102e-05
ARID4B	1	235330209	235491532	1.7205e-06	8.60297e-07	0.0164946	1.56214e-05
FN1	2	216225178	216300791	1.72927e-06	9.75613e-07	7.60119e-06	1.56951e-05
EIF5A	17	7210317	7215782	1.73272e-06	4.52607e-06	1.07145e-06	1.57205e-05
TLR9	3	52255095	52260179	1.75886e-06	9.61741e-07	1.02751e-05	1.59517e-05
TWF2	3	52262625	52273183	1.75886e-06	9.61741e-07	1.02751e-05	1.59457e-05
ZNF286B	17	18561741	18585572	1.77336e-06	9.19849e-06	9.81267e-07	1.60711e-05
MFAP1	15	44096732	44116951	1.78019e-06	8.90115e-07	0.039113	1.61269e-05
MIR2116	15	59463381	59463461	1.78236e-06	9.67718e-05	8.99461e-07	1.61405e-05
CRIP3	6	43273210	43276530	1.78787e-06	9.16537e-07	3.62518e-05	1.61843e-05
SLC22A7	6	43265997	43273276	1.78787e-06	9.16537e-07	3.62518e-05	1.61782e-05
SLC19A1	21	46934628	46962385	1.78901e-06	8.94641e-07	0.00600731	1.61824e-05
C1orf200	1	9712667	9714644	1.78928e-06	1.53736e-05	9.49919e-07	1.61788e-05
XPO1	2	61705068	61765418	1.79306e-06	9.48156e-07	1.64663e-05	1.62069e-05
NBEAL1	2	203879601	204082717	1.80576e-06	9.04588e-07	0.000478938	1.63156e-05
C1orf74	1	209955661	209957890	1.81155e-06	1.50319e-06	2.27909e-06	1.63617e-05
ZC3H7B	22	41697506	41756151	1.8166e-06	1.65778e-06	2.00908e-06	1.64012e-05
RAB29	1	205737113	205744610	1.83317e-06	9.17923e-07	0.000629661	1.65446e-05
SLC4A10	2	162480844	162841786	1.83327e-06	9.74089e-07	1.55404e-05	1.65393e-05
TRPS1	8	116420723	116681255	1.83748e-06	3.73352e-05	9.41916e-07	1.65711e-05
KPNA3	13	50273442	50367057	1.85809e-06	1.29399e-06	3.29413e-06	1.67506e-05
PPIP5K1	15	43825659	43882451	1.8692e-06	1.06535e-06	7.61532e-06	1.68445e-05
GTPBP1	22	39101806	39129592	1.87696e-06	1.91255e-05	9.86908e-07	1.69081e-05
USP35	11	77899857	77925757	1.87764e-06	9.39354e-07	0.00164941	1.69079e-05
FAM53C	5	137673223	137685418	1.88452e-06	1.02683e-06	1.14406e-05	1.69635e-05
DEFB116	20	29891014	29896388	1.88832e-06	1.69278e-06	2.13494e-06	1.69914e-05
LOC102477328	5	71869901	71956496	1.89791e-06	7.87674e-06	1.07894e-06	1.70713e-05
LOC100506746	4	87846045	87856002	1.90098e-06	9.95202e-07	2.11555e-05	1.70925e-05
NCOR1P1	20	26084051	26094677	1.92968e-06	1.5112e-06	2.6687e-06	1.73441e-05
GAB1	4	144257982	144395718	1.9315e-06	0.000226701	9.69879e-07	1.73539e-05
ZNRF3	22	29279754	29453476	1.93255e-06	3.23349e-06	1.3781e-06	1.73569e-05
RAVER1	19	10426888	10444314	1.93819e-06	1.51026e-05	1.03554e-06	1.74011e-05
SPRED2	2	65537984	65659656	1.93901e-06	4.84887e-06	1.2118e-06	1.74019e-05
THUMPD1	16	20744988	20753199	1.94132e-06	5.56965e-06	1.17553e-06	1.74162e-05
TMEM8A	16	420775	431950	1.9611e-06	9.80654e-07	0.00911816	1.75871e-05
HSPD1	2	198351307	198364998	1.96301e-06	1.02012e-06	2.59243e-05	1.75976e-05
MAST1	19	12949258	12985766	1.96578e-06	9.84415e-07	0.000634737	1.76159e-05
GPS2	17	7215977	7218658	1.97823e-06	1.05558e-05	1.09138e-06	1.77209e-05
ANKRD31	5	74364121	74532703	1.98221e-06	6.38078e-06	1.17336e-06	1.77499e-05
PEBP4	8	22570764	22785421	1.98252e-06	9.96881e-07	0.000175844	1.77461e-05
SEMA6B	19	4542599	4559771	1.9875e-06	1.307e-05	1.07552e-06	1.77841e-05
FNTB	14	65453506	65529370	1.99269e-06	1.52413e-06	2.87723e-06	1.78239e-05
LYSMD2	15	52015260	52043650	1.99628e-06	9.73235e-06	1.11221e-06	1.78494e-05
GAR1	4	110736665	110745893	2.01116e-06	1.10316e-06	1.13685e-05	1.79757e-05
PEAR1	1	156863522	156886226	2.01229e-06	1.0091e-06	0.000343931	1.79791e-05
MEX3C	18	48700919	48724051	2.02349e-06	2.12435e-06	1.93177e-06	1.80725e-05
DNM3	1	171810617	172381857	2.04183e-06	1.6143e-06	2.77742e-06	1.82295e-05
TRIM38	6	25962916	25987557	2.06888e-06	1.07469e-06	2.76188e-05	1.84642e-05
MEA1	6	42979966	42981618	2.09163e-06	3.20704e-06	1.55188e-06	1.86603e-05
PI4KB	1	151264272	151300191	2.09306e-06	3.95452e-06	1.42316e-06	1.86662e-05
CGGBP1	3	88101099	88199016	2.10179e-06	6.40315e-06	1.25724e-06	1.87371e-05
WDR45B	17	80572437	80606411	2.10472e-06	1.05568e-06	0.000335272	1.87562e-05
HOXB-AS3	17	46667781	46683774	2.12363e-06	1.0711e-06	0.000122422	1.89178e-05
SMARCA5	4	144434615	144478642	2.12691e-06	1.06403e-06	0.00197851	1.894e-05
KIAA0247	14	70078309	70181861	2.14896e-06	1.07454e-06	0.0208334	1.91292e-05
HSPE1	2	198364720	198368187	2.15263e-06	1.11296e-06	3.26865e-05	1.91548e-05
ANAPC1	2	112525213	112641741	2.15541e-06	1.07776e-06	0.0211067	1.91725e-05
TLCD2	17	1606083	1613662	2.15542e-06	0.000357211	1.08097e-06	1.91655e-05
MINOS1	1	19923470	19956315	2.16429e-06	2.55431e-06	1.8776e-06	1.92372e-05
PIGC	1	172410596	172413230	2.16515e-06	1.18794e-06	1.22054e-05	1.92378e-05
CLDN7	17	7163221	7166512	2.18166e-06	1.20142e-06	1.18506e-05	1.93773e-05
A2ML1	12	8975149	9029381	2.18885e-06	1.09673e-06	0.000520256	1.9434e-05
MOBP	3	39509063	39570988	2.18918e-06	1.92142e-05	1.16071e-06	1.94298e-05
NEURL1	10	105253734	105352309	2.19722e-06	1.09938e-06	0.00156298	1.94939e-05
GGPS1	1	235491752	235507844	2.20252e-06	1.10127e-06	0.103296	1.95338e-05
TCEA3	1	23707554	23751261	2.20656e-06	1.10673e-06	0.000353739	1.95624e-05
RASGRP4	19	38899697	38916945	2.21805e-06	4.29035e-06	1.49563e-06	1.9657e-05
HDGFRP2	19	4472192	4502232	2.22077e-06	9.47605e-05	1.12355e-06	1.96739e-05
MAN1B1	9	139981378	140003639	2.24673e-06	1.18694e-05	1.2408e-06	1.98965e-05
UBXN6	19	4445002	4457791	2.2488e-06	1.02598e-05	1.26279e-06	1.99075e-05
SLC38A9	5	54921672	55008163	2.25397e-06	2.01731e-06	2.55352e-06	1.9946e-05
WRNIP1	6	2765665	2785979	2.25453e-06	1.12856e-06	0.000981377	1.99436e-05
BEST1	11	61717355	61731935	2.2571e-06	1.13469e-06	0.000208643	1.9959e-05
CLEC2A	12	10065825	10084980	2.26475e-06	1.1325e-06	0.0106883	2.00193e-05
FYB	5	39105353	39270759	2.27929e-06	1.15939e-06	6.691e-05	2.01404e-05
SLC27A2	15	50474392	50528589	2.28978e-06	4.82076e-05	1.17274e-06	2.02257e-05
ZNF420	19	37569381	37620651	2.29415e-06	0.00127226	1.14811e-06	2.02569e-05
DTNB	2	25600066	25896516	2.3111e-06	1.28112e-06	1.17897e-05	2.0399e-05
MBLAC1	7	99724319	99726121	2.31787e-06	1.54195e-06	4.66569e-06	2.04513e-05
DIABLO	12	122692208	122712081	2.31891e-06	1.2627e-06	1.41806e-05	2.0453e-05
ZXDC	3	126156443	126194762	2.31954e-06	1.1791e-06	7.07434e-05	2.0451e-05
B3GNT4	12	122688227	122692084	2.34618e-06	1.30011e-06	1.20076e-05	2.06783e-05
STH	17	44076615	44077060	2.35102e-06	1.21486e-06	3.62866e-05	2.07134e-05
SCAMP2	15	75137196	75165670	2.35111e-06	1.50893e-06	5.32091e-06	2.07066e-05
POLK	5	74807656	74895646	2.38518e-06	3.82413e-05	1.23098e-06	2.0999e-05
TAS1R1	1	6615337	6639817	2.39873e-06	4.80017e-05	1.2301e-06	2.11106e-05
LOC101927730	6	2884221	2900910	2.39973e-06	1.20751e-06	0.00018939	2.11117e-05
TMEM8C	9	136379707	136390068	2.4282e-06	1.22206e-06	0.00018654	2.13543e-05
TPM3	1	154127779	154164611	2.43653e-06	9.91303e-05	1.23342e-06	2.14198e-05
HIST1H1C	6	26055967	26056699	2.43666e-06	1.37222e-06	1.08638e-05	2.14131e-05
WDR86-AS1	7	151106246	151110440	2.44051e-06	1.34956e-06	1.2736e-05	2.14391e-05
KCTD11	17	7255207	7258262	2.442e-06	3.74007e-05	1.26221e-06	2.14443e-05
ZNF585A	19	37638339	37663643	2.44373e-06	0.000865904	1.22359e-06	2.14517e-05
S1PR1	1	101702304	101707076	2.44683e-06	2.05569e-06	3.02179e-06	2.14711e-05
ICAM4	19	10397642	10399260	2.45133e-06	2.19785e-05	1.29805e-06	2.15027e-05
LOC100506985	1	24865763	24882515	2.45613e-06	1.33597e-06	1.52053e-05	2.1537e-05
SCARF1	17	1537151	1549083	2.48032e-06	7.80461e-05	1.26019e-06	2.17412e-05
MOB4	2	198380294	198418423	2.4816e-06	1.28968e-06	3.274e-05	2.17445e-05
ST3GAL3	1	44173203	44396837	2.48176e-06	1.24489e-06	0.000385769	2.1738e-05
37135	16	30389453	30394171	2.48479e-06	1.24249e-06	0.0160876	2.17566e-05
FKBP1A-SDCBP2	20	1290554	1373816	2.48968e-06	1.24552e-06	0.00227634	2.17915e-05
HSPE1-MOB4	2	198364720	198418423	2.50378e-06	1.30175e-06	3.26865e-05	2.19069e-05
LMCD1-AS1	3	8262833	8543344	2.5098e-06	1.62333e-06	5.52912e-06	2.19516e-05
NUFIP2	17	27582853	27621166	2.51796e-06	1.67087e-06	5.10714e-06	2.2015e-05
MIR4706	14	65511405	65511487	2.52108e-06	1.21193e-05	1.40687e-06	2.20343e-05
WDR81	17	1619816	1641893	2.52773e-06	0.000562579	1.26671e-06	2.20844e-05
MIR22	17	1617196	1617281	2.53696e-06	0.000990688	1.27011e-06	2.2157e-05
MIR22HG	17	1614797	1619566	2.53696e-06	0.000990688	1.27011e-06	2.21489e-05
PGAP2	11	3818953	3847601	2.55968e-06	0.00013947	1.29169e-06	2.23392e-05
HMGN1	21	40714240	40721047	2.56089e-06	5.88756e-05	1.30891e-06	2.23417e-05
RILP	17	1549444	1553392	2.56121e-06	2.69052e-05	1.3446e-06	2.23363e-05
LOC101928448	5	55807220	55902059	2.58247e-06	1.29561e-06	0.000382568	2.25136e-05
MIR4645	6	2854264	2854341	2.59714e-06	1.30039e-06	0.000926232	2.26333e-05
LOC102724849	2	216318429	216328591	2.60243e-06	1.31206e-06	0.000157444	2.26712e-05
MET	7	116312458	116438440	2.63549e-06	1.35878e-06	4.36365e-05	2.29509e-05
TOMM6	6	41755180	41757634	2.65402e-06	1.58232e-06	8.2244e-06	2.31039e-05
SUN2	22	39130718	39152024	2.67973e-06	7.24276e-06	1.644e-06	2.33193e-05
HRH3	20	60790016	60795323	2.68692e-06	6.77041e-05	1.37066e-06	2.33734e-05
MIR4321	19	2250637	2250717	2.68955e-06	1.34715e-06	0.000761443	2.33878e-05
RYR1	19	38924339	39078204	2.69535e-06	0.000205071	1.35659e-06	2.34298e-05
OR8S1	12	48919414	48921886	2.71418e-06	2.25578e-06	3.40642e-06	2.3585e-05
PM20D1	1	205797149	205819276	2.72046e-06	1.38436e-06	7.80451e-05	2.3631e-05
KLHDC10	7	129710348	129775560	2.74727e-06	6.59317e-06	1.73514e-06	2.38553e-05
LOC100422212	1	163390859	163392981	2.75367e-06	1.38336e-06	0.000291889	2.39022e-05
LINC01093	4	185814153	185820615	2.7659e-06	3.04779e-06	2.53174e-06	2.39997e-05
MIR1296	10	65132716	65132808	2.7999e-06	1.46175e-06	3.31128e-05	2.4286e-05
SNTA1	20	31995762	32031698	2.80003e-06	4.79815e-06	1.97682e-06	2.42784e-05
HYAL4	7	123485222	123517531	2.81088e-06	1.41589e-06	0.000190392	2.43637e-05
GDAP1L1	20	42875738	42909557	2.81578e-06	1.68168e-06	8.64752e-06	2.43973e-05
CNPY4	7	99717264	99723128	2.82406e-06	2.02257e-06	4.67773e-06	2.44603e-05
ABCB11	2	169779448	169887833	2.83555e-06	1.46925e-06	4.04703e-05	2.4551e-05
ACSM3	16	20775311	20808479	2.84801e-06	2.97489e-06	2.73152e-06	2.465e-05
CTAGE10P	13	50464544	50467516	2.85722e-06	2.1539e-06	4.24256e-06	2.47208e-05
USP49	6	41757633	41863099	2.86321e-06	1.44981e-06	0.000113989	2.47637e-05
CSF1	1	110453232	110473616	2.87538e-06	0.00014991	1.45161e-06	2.48601e-05
PIK3CD	1	9711789	9789172	2.87922e-06	9.44078e-05	1.4619e-06	2.48843e-05
NCOR2	12	124808956	125052010	2.89532e-06	0.00146037	1.4491e-06	2.50145e-05
TRMT2A	22	20099388	20104818	2.90461e-06	1.47236e-06	0.000106611	2.50857e-05
TAP2	6	32789609	32806600	2.9091e-06	2.99457e-06	2.82838e-06	2.51155e-05
IRF6	1	209958967	209979520	2.91011e-06	4.12011e-06	2.24948e-06	2.51152e-05
PLEKHG5	1	6526151	6580121	2.92049e-06	8.99371e-05	1.48434e-06	2.51958e-05
SPR	2	73114511	73119289	2.93395e-06	2.14063e-06	4.66148e-06	2.53028e-05
EGR3	8	22545173	22550815	2.94342e-06	4.39581e-06	2.21243e-06	2.53754e-05
GIPC3	19	3585568	3593539	2.94879e-06	1.4762e-06	0.0012042	2.54126e-05
FOXO3B	17	18569235	18576494	2.95869e-06	9.4639e-06	1.75343e-06	2.54888e-05
C12orf54	12	48876285	48890297	2.96857e-06	2.61212e-06	3.43768e-06	2.55648e-05
KIAA1755	20	36838906	36889174	2.98235e-06	9.22817e-06	1.77857e-06	2.56742e-05
TMED5	1	93615298	93646246	2.98543e-06	3.27249e-06	2.74467e-06	2.56916e-05
LYSMD1	1	151132223	151138424	2.98604e-06	1.49578e-06	0.00081072	2.56876e-05
MTSS1	8	125563010	125740748	2.99637e-06	1.59068e-06	2.57642e-05	2.57673e-05
ERC2	3	55542335	56502391	3.02973e-06	5.59308e-05	1.55704e-06	2.60449e-05
GFRA3	5	137588068	137610253	3.03336e-06	1.51704e-06	0.00633114	2.60668e-05
MVP	16	29831714	29859360	3.04467e-06	3.17077e-06	2.9282e-06	2.61546e-05
NUDCD1	8	110253147	110346350	3.0673e-06	2.3802e-06	4.31209e-06	2.63396e-05
NOL9	1	6581406	6614658	3.08595e-06	3.88885e-05	1.60673e-06	2.64903e-05
TNP2	16	11361713	11363160	3.12286e-06	1.56388e-06	0.000997795	2.67976e-05
C1orf21	1	184356149	184598155	3.15526e-06	1.67949e-06	2.60129e-05	2.7066e-05
GSN	9	124030379	124095120	3.15874e-06	1.57983e-06	0.00544667	2.70862e-05
MYH16	7	98870923	98895594	3.15986e-06	1.58407e-06	0.000604754	2.70861e-05
MIR4748	19	10890929	10891011	3.16892e-06	4.18003e-05	1.64688e-06	2.71541e-05
RPS13	11	17095938	17099220	3.20735e-06	1.73821e-06	2.07196e-05	2.74736e-05
GABRA1	5	161274196	161326965	3.20906e-06	4.2578e-06	2.57485e-06	2.74785e-05
OR7E14P	11	17073432	17074591	3.25787e-06	2.01306e-06	8.53659e-06	2.78865e-05
OR12D3	6	29341199	29343068	3.27715e-06	1.72665e-06	3.21216e-05	2.80416e-05
CNOT4	7	135046546	135194875	3.28698e-06	1.65719e-06	0.000198754	2.81157e-05
UQCRH	1	46769379	46782447	3.29056e-06	2.04471e-06	8.42224e-06	2.81363e-05
MEG3	14	101292444	101327360	3.29171e-06	1.76097e-06	2.51766e-05	2.81362e-05
ELP5	17	7155371	7163259	3.29383e-06	1.94632e-06	1.0706e-05	2.81443e-05
HLA-DQB2	6	32723874	32731330	3.31067e-06	1.66719e-06	0.000232745	2.82782e-05
PPCDC	15	75315926	75343067	3.33887e-06	1.90385e-06	1.35585e-05	2.85089e-05
FGF8	10	103529886	103540126	3.38563e-06	1.69292e-06	0.0277132	2.88979e-05
EFHC1	6	52284993	52360583	3.38862e-06	0.000280073	1.70462e-06	2.89132e-05
BNIP1	5	172571444	172591390	3.39094e-06	1.6967e-06	0.00233347	2.89227e-05
FAM208A	3	56654159	56717135	3.40779e-06	1.82398e-06	2.58801e-05	2.90561e-05
LOC90246	3	128226677	128229429	3.40974e-06	1.71689e-06	0.000243448	2.90625e-05
ARID2	12	46123619	46301819	3.41978e-06	1.99872e-06	1.18324e-05	2.91377e-05
AMH	19	2249112	2252072	3.43485e-06	1.72379e-06	0.000465201	2.92558e-05
RNF5	6	32146161	32148570	3.4397e-06	1.73182e-06	0.000248842	2.92867e-05
RNF5P1	6	32146231	32148567	3.4397e-06	1.73182e-06	0.000248842	2.92764e-05
SF3A2	19	2236815	2248678	3.44728e-06	1.74534e-06	0.000138614	2.93305e-05
WBP1	2	74685526	74688018	3.45986e-06	1.75129e-06	0.000141836	2.94271e-05
FAM71B	5	156589343	156593279	3.47174e-06	1.49974e-05	1.96309e-06	2.95178e-05
RHOG	11	3848207	3862213	3.49672e-06	0.000164575	1.76713e-06	2.97197e-05
TRAF3IP3	1	209929376	209955668	3.5191e-06	5.11148e-06	2.6832e-06	2.98993e-05
SCHIP1	3	158991035	159615155	3.53362e-06	2.12344e-05	1.92716e-06	3.00121e-05
TRAF1	9	123664670	123691451	3.54074e-06	4.58421e-06	2.88422e-06	3.00619e-05
SH3BP2	4	2794749	2842823	3.541e-06	3.68669e-06	3.40638e-06	3.00536e-05
ALAS1	3	52232098	52248343	3.54278e-06	2.14038e-06	1.02751e-05	3.00581e-05
CTCFL	20	56071020	56100708	3.59093e-06	2.38997e-06	7.21789e-06	3.04558e-05
HINT2	9	35812956	35815042	3.5915e-06	1.91899e-06	2.79627e-05	3.04499e-05
WASF2	1	27730733	27816678	3.59252e-06	2.96419e-05	1.91213e-06	3.04479e-05
SCN11A	3	38887259	38995142	3.62061e-06	1.81494e-06	0.000708515	3.06751e-05
CD300LG	17	41924515	41940997	3.62817e-06	1.89554e-06	4.22168e-05	3.07284e-05
TM2D1	1	62146718	62191095	3.67125e-06	1.84714e-06	0.000294467	3.10823e-05
EDARADD	1	236557679	236648008	3.67544e-06	1.84533e-06	0.000445442	3.11068e-05
FAM86C2P	11	67559237	67572807	3.67907e-06	2.20195e-06	1.11764e-05	3.11266e-05
FAM107B	10	14560555	14816896	3.67924e-06	6.46216e-06	2.57173e-06	3.11171e-05
NPTXR	22	39214455	39240017	3.68604e-06	5.45852e-06	2.7825e-06	3.11637e-05
LOC100505984	2	161114229	161128406	3.68858e-06	1.84698e-06	0.00126483	3.11742e-05
USP38	4	144106069	144145027	3.74347e-06	0.000397199	1.8806e-06	3.1627e-05
ZNF548	19	57901217	57913919	3.78979e-06	0.000509427	1.90197e-06	3.20071e-05
SMG1P5	16	30278913	30346695	3.80257e-06	1.95116e-06	7.43851e-05	3.21038e-05
TTC7A	2	47143267	47303275	3.8102e-06	2.06385e-06	2.47666e-05	3.21569e-05
LOC285000	2	106209553	106227016	3.81067e-06	1.94195e-06	0.000101048	3.21496e-05
CREB1	2	208394615	208470284	3.82435e-06	4.14102e-06	3.55268e-06	3.22537e-05
BRD4	19	15348300	15391262	3.84008e-06	1.92025e-06	0.0174053	3.2375e-05
UBE2M	19	59067078	59070343	3.854e-06	3.71656e-06	4.00199e-06	3.2481e-05
SPAG8	9	35807781	35812259	3.85804e-06	2.03004e-06	3.87636e-05	3.25037e-05
CATSPER4	1	26517118	26529033	3.92593e-06	3.97296e-06	3.88001e-06	3.30641e-05
C5	9	123714613	123812554	3.93258e-06	2.00094e-06	0.000113544	3.31085e-05
FAM175B	10	126490353	126525239	3.93738e-06	1.08719e-05	2.40401e-06	3.31373e-05
CNKSR1	1	26503980	26516375	3.94033e-06	3.96184e-06	3.91906e-06	3.31506e-05
HLA-DOB	6	32780539	32784825	3.94056e-06	4.53523e-06	3.48376e-06	3.31409e-05
CHMP2A	19	59062932	59066491	3.9649e-06	3.44726e-06	4.66546e-06	3.3334e-05
MIR6807	19	59061651	59061743	3.9649e-06	3.44726e-06	4.66546e-06	3.33223e-05
CEPT1	1	111682248	111727724	3.99484e-06	8.45004e-05	2.04578e-06	3.35622e-05
ZNF48	16	30389632	30411429	4.03779e-06	2.01916e-06	0.01506	3.39112e-05
BANF2	20	17674319	17716517	4.05423e-06	2.02858e-06	0.00280845	3.40374e-05
PHLDA2	11	2949502	2950650	4.05519e-06	4.94165e-06	3.43839e-06	3.40336e-05
RPL29P2	17	7657637	7658286	4.0562e-06	2.19389e-05	2.23468e-06	3.40302e-05
IRS1	2	227596032	227663506	4.06107e-06	2.03527e-06	0.000873866	3.40592e-05
S100A10	1	151955385	151966714	4.07346e-06	3.18577e-06	5.64692e-06	3.41512e-05
CD79B	17	62006097	62009704	4.08557e-06	2.05519e-06	0.00033858	3.42408e-05
PRICKLE4	6	41748499	41755110	4.08861e-06	2.61636e-06	9.34978e-06	3.42544e-05
NBPF18P	1	151990753	151994985	4.0908e-06	2.78701e-06	7.68679e-06	3.42608e-05
TFEC	7	115575201	115670867	4.09316e-06	2.05586e-06	0.00045331	3.42686e-05
KLHDC3	6	42981840	42989036	4.11129e-06	4.27829e-06	3.95684e-06	3.44085e-05
BMP8A	1	39957317	39995541	4.11702e-06	3.46433e-06	5.07274e-06	3.44444e-05
LONRF2	2	100889752	100939195	4.12869e-06	2.06576e-06	0.0030033	3.45301e-05
PIK3C2A	11	17108123	17191354	4.15178e-06	4.27524e-06	4.03524e-06	3.47111e-05
MIR5088	19	50185373	50185452	4.15912e-06	2.08377e-06	0.00102941	3.47604e-05
PRMT1	19	50180408	50191707	4.15912e-06	2.08377e-06	0.00102941	3.47484e-05
LY6G5C	6	31644460	31648150	4.17037e-06	2.58806e-06	1.07315e-05	3.48303e-05
SSR1	6	7281375	7313547	4.19046e-06	2.17593e-05	2.31848e-06	3.49859e-05
PIP5K1A	1	151171020	151222007	4.19757e-06	1.69991e-05	2.39441e-06	3.50331e-05
MIR148A	7	25989538	25989606	4.21088e-06	2.37058e-06	1.88244e-05	3.5132e-05
NUCB2	11	17298285	17353070	4.24703e-06	1.27789e-05	2.54671e-06	3.54213e-05
RNF8	6	37321747	37362514	4.25804e-06	2.6965e-06	1.01165e-05	3.55009e-05
MTF2	1	93544791	93604638	4.30955e-06	6.08355e-06	3.33658e-06	3.59179e-05
MIR1306	22	20073580	20073665	4.32042e-06	2.76961e-06	9.81777e-06	3.5996e-05
ZNF337	20	25653830	25677540	4.33171e-06	2.17688e-06	0.00042773	3.60776e-05
TYMS	18	657603	673499	4.36032e-06	2.18036e-06	0.0233741	3.63033e-05
TAF6	7	99704692	99717481	4.36339e-06	2.59251e-06	1.37679e-05	3.63163e-05
RRP36	6	42989384	42997337	4.38571e-06	4.21813e-06	4.56717e-06	3.64895e-05
MIR6816	22	20102208	20102274	4.39222e-06	2.25871e-06	7.92431e-05	3.6531e-05
NF2	22	29999544	30094589	4.40731e-06	2.20543e-06	0.00273883	3.66439e-05
DNAH17	17	76419777	76573476	4.40805e-06	5.77384e-06	3.56481e-06	3.66373e-05
MAML1	5	179159850	179204287	4.50808e-06	2.25606e-06	0.00251049	3.74558e-05
TFCP2	12	51487538	51566926	4.53553e-06	1.62011e-05	2.63686e-06	3.76709e-05
PPIEL	1	39987951	40025370	4.54755e-06	1.05019e-05	2.90212e-06	3.77577e-05
RAB11FIP4	17	29718641	29865232	4.56072e-06	2.29195e-06	0.000451084	3.7854e-05
CDC23	5	137523336	137549032	4.56563e-06	2.28489e-06	0.00251621	3.78817e-05
LOC100506551	12	117415244	117425142	4.58098e-06	2.29111e-06	0.00838754	3.79959e-05
LOC388906	22	42665758	42670868	4.60397e-06	2.3058e-06	0.00139196	3.81735e-05
SERPINB9	6	2887499	2903546	4.70082e-06	2.3865e-06	0.000155434	3.89631e-05
OVOL1-AS1	11	65556471	65558339	4.70273e-06	3.61118e-06	6.74004e-06	3.89655e-05
OSER1-AS1	20	42839599	42854667	4.70981e-06	2.4397e-06	6.77519e-05	3.90107e-05
LINC01126	2	43454349	43455994	4.71212e-06	0.000608308	2.36522e-06	3.90164e-05
TMEM184C	4	148538538	148556672	4.73056e-06	1.99806e-05	2.68287e-06	3.91556e-05
NOLC1	10	103911932	103923628	4.74347e-06	2.46249e-06	6.43506e-05	3.9249e-05
LST1	6	31553955	31556686	4.75396e-06	2.37984e-06	0.00197965	3.93223e-05
LDB1	10	103867324	103880210	4.75511e-06	2.64488e-06	2.35229e-05	3.93183e-05
MRPL17	11	6701615	6704632	4.7614e-06	2.61517e-06	2.65538e-05	3.93568e-05
RABL6	9	139702373	139735639	4.7664e-06	1.87443e-05	2.73034e-06	3.93846e-05
SERPINA10	14	94749649	94759608	4.77776e-06	2.43307e-06	0.000131547	3.94649e-05
CA5A	16	87921624	87970112	4.78285e-06	2.48055e-06	6.6557e-05	3.94934e-05
PEX6	6	42931610	42946981	4.84819e-06	3.49518e-06	7.91038e-06	4.00192e-05
MIR4464	6	91022460	91022552	4.8486e-06	3.33283e-06	8.89323e-06	4.00088e-05
TMEM104	17	72772621	72835922	4.8538e-06	2.42794e-06	0.00568928	4.0038e-05
ZFP36L2	2	43449540	43453745	4.85565e-06	9.78631e-05	2.48959e-06	4.00396e-05
AP4M1	7	99699129	99704803	4.85628e-06	2.94735e-06	1.37835e-05	4.0031e-05
TP53BP1	15	43699411	43802707	4.87718e-06	3.56164e-06	7.73376e-06	4.01896e-05
LOC101926892	8	71383368	71397922	4.87946e-06	0.000201571	2.46962e-06	4.01946e-05
SURF6	9	136197542	136203047	4.89574e-06	1.53768e-05	2.91133e-06	4.03149e-05
TANGO6	16	68877508	69119085	4.89976e-06	2.45054e-06	0.00909959	4.03342e-05
SALL2	14	21989230	22005350	4.90004e-06	2.45232e-06	0.00261032	4.03227e-05
GNMT	6	42928499	42931618	4.91308e-06	3.47745e-06	8.36752e-06	4.04162e-05
PKHD1L1	8	110374705	110543500	4.9209e-06	2.51336e-06	0.000116874	4.04667e-05
RANBP1	22	20103460	20114880	4.96338e-06	2.50495e-06	0.000267234	4.08021e-05
LOC101928736	16	30886780	30906539	5.07708e-06	2.53939e-06	0.00761223	4.17225e-05
S100A11	1	152004981	152009511	5.0806e-06	2.72902e-06	3.67337e-05	4.17372e-05
ITCH	20	32951040	33099198	5.08104e-06	2.54381e-06	0.00196358	4.17266e-05
MIR6882	15	75132982	75133048	5.09825e-06	2.41892e-05	2.8494e-06	4.18536e-05
GAA	17	78075354	78093679	5.14423e-06	3.43829e-06	1.021e-05	4.22167e-05
LOC339593	20	11247306	11254031	5.15013e-06	2.73622e-06	4.37198e-05	4.22507e-05
NARF	17	80416059	80446143	5.16316e-06	1.30928e-05	3.21562e-06	4.23432e-05
TRIM28	19	59055835	59062082	5.17108e-06	5.9437e-06	4.57621e-06	4.23937e-05
LOC100131691	19	59070552	59086164	5.19024e-06	4.23465e-06	6.70277e-06	4.25363e-05
DOT1L	19	2164147	2232577	5.22833e-06	4.50577e-06	6.22691e-06	4.28339e-05
DLG5-AS1	10	79686569	79689583	5.22838e-06	7.06757e-06	4.14876e-06	4.28197e-05
ERI2	16	20791514	20817795	5.25364e-06	2.99402e-06	2.14183e-05	4.30119e-05
C12orf56	12	64660762	64784345	5.25867e-06	2.87565e-06	3.06965e-05	4.30385e-05
CPLX3	15	75118950	75124136	5.27343e-06	3.65849e-05	2.84151e-06	4.31446e-05
FGF11	17	7342688	7348251	5.29333e-06	4.3109e-06	6.85569e-06	4.32927e-05
ULK3	15	75128456	75135687	5.29783e-06	3.62299e-05	2.85786e-06	4.33148e-05
MZF1	19	59073283	59084942	5.30519e-06	4.29665e-06	6.9324e-06	4.33602e-05
PPP2R5D	6	42952236	42980083	5.31131e-06	1.04943e-05	3.55536e-06	4.33955e-05
PRSS3	9	33750463	33799229	5.35935e-06	2.68292e-06	0.00221485	4.37732e-05
OR14J1	6	29274466	29275432	5.43889e-06	2.73106e-06	0.000639372	4.44078e-05
PTPRF	1	43996546	44089343	5.56101e-06	3.73097e-06	1.09146e-05	4.53895e-05
TSPO	22	43547519	43559248	5.56382e-06	3.44569e-06	1.44409e-05	4.5397e-05
TCF20	22	42556018	42611347	5.56849e-06	2.8118e-06	0.000284125	4.54197e-05
TMEM79	1	156252703	156262234	5.59586e-06	1.82258e-05	3.30535e-06	4.56275e-05
POLR2B	4	57845108	57897334	5.59965e-06	2.80265e-06	0.00278177	4.56429e-05
JMJD1C-AS1	10	65224988	65226322	5.64137e-06	2.82861e-06	0.00100686	4.59674e-05
MTG2	20	60758080	60777810	5.64219e-06	0.000389327	2.84169e-06	4.59585e-05
LGALS7	19	39261607	39264157	5.64807e-06	2.85827e-06	0.000235773	4.59909e-05
EIF4A3	17	78109012	78120982	5.65185e-06	2.91695e-06	9.05578e-05	4.60061e-05
LAMTOR2	1	156024516	156028301	5.68219e-06	2.84343e-06	0.00345116	4.62374e-05
TAF8	6	42018250	42048644	5.69649e-06	5.80086e-06	5.5958e-06	4.63381e-05
CSRNP1	3	39183341	39195102	5.74782e-06	4.44214e-06	8.14058e-06	4.67399e-05
FRS3	6	41737913	41747643	5.75382e-06	3.93058e-06	1.0732e-05	4.67729e-05
ENY2	8	110346551	110358189	5.77045e-06	3.16228e-06	3.29312e-05	4.68922e-05
SKOR1	15	68112041	68126174	5.80957e-06	2.42163e-05	3.30071e-06	4.71942e-05
MYOZ2	4	120056938	120108944	5.83594e-06	1.098e-05	3.97409e-06	4.73924e-05
ARHGEF40	14	21538418	21558406	5.83683e-06	2.92124e-06	0.00301937	4.73836e-05
PGF	14	75408532	75422467	5.90095e-06	3.00481e-06	0.000163174	4.7888e-05
ARL8A	1	202102531	202113871	5.91367e-06	2.96163e-06	0.00182589	4.79751e-05
C1orf105	1	172389827	172437969	5.92197e-06	3.56732e-06	1.74208e-05	4.80262e-05
MIR4746	19	4445974	4446045	5.92581e-06	4.44065e-06	8.9036e-06	4.80412e-05
SGCB	4	52886860	52904485	5.92854e-06	1.00259e-05	4.20859e-06	4.80471e-05
GUCY2EP	11	76391209	76432833	5.92921e-06	2.98007e-06	0.00057116	4.80364e-05
ECM2	9	95255828	95298374	5.94063e-06	4.04425e-06	1.11857e-05	4.81127e-05
FAM98C	19	38893774	38899728	5.97888e-06	6.64809e-05	3.1302e-06	4.84062e-05
MIR4519	16	30886586	30886644	6.00082e-06	3.00213e-06	0.00522544	4.85675e-05
SMIM14	4	39552545	39640481	6.06278e-06	3.03725e-06	0.00157037	4.90525e-05
TRIM66	11	8633583	8680383	6.07166e-06	3.92676e-06	1.33804e-05	4.91078e-05
LGI4	19	35615416	35626178	6.07497e-06	3.16839e-06	7.35171e-05	4.91181e-05
ZBTB48	1	6640050	6649340	6.0828e-06	8.11849e-05	3.15978e-06	4.91649e-05
ZNF593	1	26496387	26497364	6.08674e-06	3.2882e-06	4.08735e-05	4.91802e-05
MRPL42	12	93861265	93897548	6.14212e-06	0.000163573	3.12982e-06	4.9611e-05
RFX7	15	56382730	56535483	6.15082e-06	0.000155612	3.13742e-06	4.96646e-05
RHEBL1	12	49458467	49463775	6.17972e-06	1.95662e-05	3.66931e-06	4.98812e-05
MYL4	17	45286427	45301045	6.2194e-06	3.1117e-06	0.00484222	5.01847e-05
BMP2K	4	79697531	79833341	6.23761e-06	2.22848e-05	3.62631e-06	5.03148e-05
MIR1229	5	179225277	179225346	6.2492e-06	3.12634e-06	0.00560216	5.03914e-05
SLC7A11-AS1	4	139010167	139099331	6.28494e-06	3.77071e-05	3.42817e-06	5.06626e-05
SH2D5	1	21046224	21059133	6.32931e-06	3.17192e-06	0.00138249	5.10032e-05
LOC440028	11	9776316	9781080	6.34038e-06	2.43504e-05	3.64469e-06	5.10753e-05
GORASP1	3	39138089	39149854	6.36376e-06	4.05902e-06	1.47243e-05	5.12465e-05
PANK1	10	91339253	91405329	6.38451e-06	3.43076e-06	4.59193e-05	5.13964e-05
LRRC66	4	52859865	52883786	6.39847e-06	1.60709e-05	3.9944e-06	5.14915e-05
IKZF2	2	213864410	214016333	6.41694e-06	3.22031e-06	0.000873044	5.16229e-05
RNASE8	14	21526051	21526516	6.48758e-06	3.24975e-06	0.00176884	5.21738e-05
TOP2A	17	38544772	38574202	6.49921e-06	3.25105e-06	0.00730681	5.22498e-05
LMAN1L	15	75105193	75118099	6.5588e-06	4.65404e-05	3.52799e-06	5.27113e-05
DLG5	10	79550548	79686348	6.56199e-06	1.69763e-05	4.06703e-06	5.27193e-05
KCTD21	11	77882297	77899664	6.60105e-06	3.30633e-06	0.00187973	5.30154e-05
ZDHHC6	10	114190057	114206672	6.62069e-06	3.33203e-06	0.000508726	5.31554e-05
DDAH2	6	31694816	31698039	6.62691e-06	4.34235e-05	3.58717e-06	5.31876e-05
DHH	12	49483205	49488602	6.64286e-06	3.50335e-05	3.66931e-06	5.32979e-05
ABCG5	2	44039610	44065958	6.66767e-06	3.35603e-06	0.000504222	5.34791e-05
DCHS1	11	6642554	6677080	6.67249e-06	7.4945e-06	6.01298e-06	5.34999e-05
KLHL21	1	6650783	6662929	6.67348e-06	0.000120563	3.43172e-06	5.34901e-05
LRRC57	15	42834719	42841002	6.69442e-06	3.36979e-06	0.000499524	5.364e-05
COTL1	16	84599203	84651702	6.7131e-06	3.43781e-06	0.000142003	5.37718e-05
UVRAG	11	75526211	75855282	6.72451e-06	4.22455e-05	3.65299e-06	5.38453e-05
IQCJ-SCHIP1	3	158787040	159615155	6.75118e-06	0.000196721	3.43452e-06	5.40409e-05
SEC11A	15	85212767	85259691	6.75912e-06	1.13236e-05	4.8173e-06	5.40864e-05
CEP120	5	122680578	122759286	6.78764e-06	4.35822e-06	1.5337e-05	5.42966e-05
SRL	16	4239374	4292081	6.79601e-06	3.4043e-06	0.00183846	5.43455e-05
HK1	10	71029755	71161637	6.82595e-06	3.41882e-06	0.00199643	5.45668e-05
MIR3605	1	33797993	33798093	6.82706e-06	3.48234e-06	0.000172744	5.45575e-05
ECH1	19	39306061	39322497	6.83063e-06	1.11707e-05	4.91935e-06	5.4568e-05
PAN3	13	28712642	28869475	6.8341e-06	3.42186e-06	0.00242765	5.45776e-05
LILRA6	19	54740467	54746617	6.83993e-06	4.67489e-06	1.27402e-05	5.4606e-05
LOC400548	16	85170755	85183049	6.89306e-06	0.00510043	3.44886e-06	5.50119e-05
ATP8B4	15	50150434	50411419	6.8971e-06	1.01116e-05	5.2334e-06	5.50259e-05
CDK5RAP1	20	31946644	31989375	6.93657e-06	1.09976e-05	5.06591e-06	5.53225e-05
MIR6833	6	32147592	32147653	6.93882e-06	3.51847e-06	0.000248842	5.53221e-05
RGS14	5	176784843	176799599	7.03742e-06	3.51981e-06	0.011218	5.60896e-05
LYN	8	56792385	56925006	7.0427e-06	3.61866e-06	0.000130948	5.61131e-05
MAN2A2	15	91447419	91465815	7.0726e-06	0.000148603	3.6225e-06	5.63327e-05
ELOVL6	4	110970228	111119820	7.0887e-06	0.00148337	3.55284e-06	5.64423e-05
SETDB1	1	150898814	150937220	7.20928e-06	5.00067e-06	1.2912e-05	5.73834e-05
ADRA1D	20	4201277	4229659	7.24576e-06	6.43189e-05	3.83913e-06	5.76547e-05
C3orf27	3	128290842	128294929	7.24635e-06	3.63451e-06	0.00116141	5.76403e-05
USP32	17	58254690	58469586	7.24992e-06	0.000200134	3.69183e-06	5.76497e-05
LOC148696	1	207991723	207995941	7.29799e-06	2.2595e-05	4.35179e-06	5.80128e-05
SECISBP2	9	91933387	91974578	7.3171e-06	6.47079e-05	3.8778e-06	5.81455e-05
NMB	15	85198359	85201802	7.35217e-06	5.9584e-06	9.59709e-06	5.84049e-05
LOC100506022	1	9485152	9489055	7.50239e-06	3.88399e-06	0.000109714	5.95785e-05
RNF219-AS1	13	78628989	79191460	7.52026e-06	3.76583e-06	0.00248567	5.97007e-05
TUBA1B	12	49521566	49525304	7.52351e-06	3.03107e-05	4.29476e-06	5.97069e-05
TNFSF10	3	172223297	172241297	7.52427e-06	3.76571e-06	0.00395884	5.96932e-05
TMEM102	17	7338761	7340998	7.53726e-06	6.45446e-06	9.05661e-06	5.97766e-05
PDIA3	15	44038589	44064804	7.53993e-06	3.77029e-06	0.0436946	5.9778e-05
WDR73	15	85186011	85197521	7.58723e-06	6.64795e-06	8.83561e-06	6.01332e-05
KPNA7	7	98771196	98805089	7.61672e-06	3.83176e-06	0.000623568	6.03471e-05
SOCS1	16	11348273	11350039	7.65509e-06	3.8299e-06	0.00623574	6.06311e-05
PAM16	16	4390251	4401373	7.67551e-06	3.84021e-06	0.00599899	6.07729e-05
ZBTB11	3	101368282	101395988	7.68766e-06	1.99416e-05	4.76166e-06	6.08491e-05
FAM219B	15	75192327	75199462	7.74423e-06	4.01754e-06	0.000106971	6.12767e-05
LMBR1L	12	49490922	49504680	7.74995e-06	4.01745e-05	4.28863e-06	6.13018e-05
ZSCAN23	6	28400431	28411279	7.80842e-06	1.31538e-05	5.55215e-06	6.1744e-05
MIR6776	17	2596154	2596213	7.81913e-06	3.92351e-06	0.00110027	6.18084e-05
MTRNR2L3	20	55933495	55934878	7.85438e-06	5.36691e-05	4.23725e-06	6.20666e-05
LOC101929607	3	107149776	107182759	7.91161e-06	3.60434e-05	4.44348e-06	6.24983e-05
MIR6084	1	20960171	20960281	7.97168e-06	4.09106e-06	0.000154965	6.29522e-05
KRT16P1	17	18343221	18346208	8.04726e-06	6.75221e-05	4.27859e-06	6.35282e-05
BGLAP	1	156211950	156213123	8.08278e-06	2.85098e-05	4.7089e-06	6.37877e-05
TRAM2-AS1	6	52441999	52448791	8.09251e-06	5.52437e-06	1.51227e-05	6.38436e-05
GRIFIN	7	2514771	2516017	8.09578e-06	4.05475e-06	0.00239219	6.38484e-05
MIR6880	12	124821726	124821788	8.11215e-06	0.000854292	4.07542e-06	6.39566e-05
FEM1B	15	68570140	68588203	8.15975e-06	6.9778e-06	9.82377e-06	6.43108e-05
HYALP1	7	123454192	123459484	8.18951e-06	4.11367e-06	0.000890648	6.45242e-05
FAM129A	1	184760158	184943718	8.24358e-06	6.42144e-05	4.4045e-06	6.4929e-05
ZNF366	5	71739233	71803249	8.2655e-06	4.58379e-06	4.19994e-05	6.50803e-05
ADM5	19	50191941	50194247	8.32332e-06	4.17227e-06	0.00163671	6.55142e-05
BRF1	14	105675622	105781914	8.34142e-06	4.25908e-06	0.000201003	6.56352e-05
RNF14	5	141346401	141369856	8.40337e-06	4.26192e-06	0.000297275	6.6101e-05
PSD2	5	139175405	139224048	8.44706e-06	1.42094e-05	6.00987e-06	6.6423e-05
ITGB3	17	45331207	45390077	8.53116e-06	4.28414e-06	0.00098455	6.70624e-05
MIR1206	8	129021143	129021202	8.53988e-06	4.59836e-06	5.97847e-05	6.7109e-05
DGCR8	22	20067754	20099400	8.57955e-06	1.35549e-05	6.27595e-06	6.73987e-05
GKAP1	9	86354335	86432752	8.64393e-06	0.0059236	4.32512e-06	6.78823e-05
RAVER2	1	65210777	65298914	8.67871e-06	6.55257e-06	1.28474e-05	6.81333e-05
TNFAIP8L2-SCNM1	1	151129104	151142773	8.68515e-06	4.38744e-06	0.000424619	6.81616e-05
DUSP6	12	89741601	89746636	8.69485e-06	4.37668e-06	0.000650433	6.82155e-05
MYH13	17	10204182	10276322	8.7092e-06	4.4894e-05	4.82236e-06	6.83058e-05
YES1	18	721591	812327	8.70929e-06	4.40008e-06	0.000421751	6.82842e-05
PTPN7	1	202116140	202130716	8.77394e-06	4.4033e-06	0.0011825	6.87687e-05
CATSPER2P1	15	44028145	44038496	8.88448e-06	4.44308e-06	0.0236081	6.96124e-05
FBXL19-AS1	16	30930639	30934590	8.88469e-06	4.44579e-06	0.00573855	6.95914e-05
MIR4737	17	58120385	58120466	8.88665e-06	4.50439e-06	0.000327748	6.95841e-05
ARMC2-AS1	6	109229342	109245306	8.95014e-06	5.92884e-05	4.84042e-06	7.00585e-05
NIPSNAP1	22	29950797	29977326	8.96552e-06	1.6697e-05	6.12798e-06	7.01561e-05
C1orf43	1	154179182	154193273	9.02126e-06	0.000246967	4.59454e-06	7.05693e-05
CCDC19	1	159842153	159869906	9.02169e-06	1.93126e-05	5.88553e-06	7.05497e-05
FXYD1	19	35629692	35633959	9.06382e-06	4.62422e-06	0.000227012	7.08562e-05
FLJ35934	17	18314472	18317702	9.06907e-06	1.55311e-05	6.40439e-06	7.08742e-05
HEATR6	17	58120551	58156292	9.16536e-06	6.38804e-06	1.62152e-05	7.16034e-05
RPP21	6	30312905	30314635	9.19173e-06	0.000156345	4.73506e-06	7.17862e-05
FOLR2	11	71927818	71932994	9.25862e-06	4.72146e-06	0.000237205	7.22851e-05
XPR1	1	180601145	180859415	9.27193e-06	4.65034e-06	0.00150038	7.23655e-05
TRIM39-RPP21	6	30297087	30314635	9.2796e-06	0.000375875	4.69779e-06	7.24019e-05
TRIM39	6	30294620	30311506	9.31948e-06	0.000567961	4.69829e-06	7.26895e-05
ATP6V0E1	5	172410762	172461900	9.3331e-06	1.16576e-05	7.78148e-06	7.27722e-05
KCNMB3	3	178957536	178984838	9.35207e-06	0.000329528	4.74334e-06	7.28965e-05
LOC101928370	1	101700428	101702084	9.42022e-06	7.71346e-06	1.20969e-05	7.34039e-05
FBXL19	16	30934375	30960104	9.44019e-06	4.72213e-06	0.0109237	7.35357e-05
ITGB2	21	46305867	46348753	9.49823e-06	0.000254604	4.83938e-06	7.39639e-05
C9orf131	9	35041091	35045988	9.50704e-06	6.41386e-06	1.83627e-05	7.40086e-05
MIR6822	3	39179696	39179757	9.57205e-06	2.16805e-05	6.14185e-06	7.44905e-05
TTC21A	3	39149151	39180394	9.57205e-06	2.16805e-05	6.14185e-06	7.44665e-05
OVOL1	11	65554504	65564690	9.58935e-06	1.65679e-05	6.74731e-06	7.45769e-05
TAGLN2	1	159887896	159895332	9.6257e-06	8.16434e-06	1.17243e-05	7.48355e-05
FBXO47	17	37092684	37123655	9.63427e-06	2.14991e-05	6.20815e-06	7.48779e-05
MPI	15	75182351	75191798	9.68869e-06	5.71058e-06	3.1936e-05	7.52766e-05
NDUFA6	22	42481529	42486888	9.72204e-06	5.47126e-06	4.35823e-05	7.55113e-05
UBTF	17	42282400	42298994	9.77977e-06	5.39054e-06	5.26493e-05	7.59352e-05
MIR6789	19	2235827	2235925	9.80099e-06	5.19096e-06	8.75784e-05	7.60754e-05
C1orf213	1	23695463	23698330	9.82099e-06	4.95571e-06	0.000538167	7.62061e-05
GOLGA2P7	15	84867599	84898920	9.82764e-06	4.929e-06	0.00159603	7.62331e-05
SMG5	1	156219014	156252620	9.8393e-06	2.73105e-05	6.00058e-06	7.6299e-05
CCDC37	3	126113781	126155398	9.84091e-06	7.4575e-06	1.44634e-05	7.62869e-05
PRTG	15	55903738	56035177	9.86336e-06	0.000483369	4.98252e-06	7.64363e-05
C7orf50	7	1036622	1177893	9.87427e-06	7.00681e-06	1.67145e-05	7.64962e-05
SPO11	20	55904830	55919049	9.91866e-06	1.23275e-05	8.29733e-06	7.68154e-05
IER5	1	181057637	181059979	9.93182e-06	6.25856e-06	2.40432e-05	7.68925e-05
MIR4687	11	3877291	3877371	9.94174e-06	8.64067e-05	5.27429e-06	7.69446e-05
PMS2P1	7	99918262	99933930	9.96509e-06	5.20359e-06	0.000117294	7.71005e-05
MIR3618	22	20073268	20073356	1.0038e-05	8.43301e-06	1.23976e-05	7.76397e-05
ZBTB7B	1	154975105	154991001	1.00452e-05	5.05586e-06	0.000763944	7.76704e-05
THAP4	2	242523819	242576725	1.00867e-05	5.43037e-06	7.07665e-05	7.79662e-05
PILRB	7	99955625	99965454	1.011e-05	5.57276e-06	5.4409e-05	7.81213e-05
SLC43A1	11	57252003	57283192	1.01674e-05	5.08599e-06	0.011294	7.85396e-05
MINOS1-NBL1	1	19923470	19984949	1.02136e-05	5.44635e-06	8.19113e-05	7.88711e-05
C10orf32	10	104613966	104624718	1.02265e-05	7.39329e-06	1.658e-05	7.89454e-05
GNAS-AS1	20	57393972	57425958	1.02348e-05	5.22026e-06	0.000259672	7.89842e-05
NSF	17	44668034	44834828	1.02668e-05	5.78071e-06	4.58413e-05	7.92057e-05
SMDT1	22	42475694	42480288	1.02804e-05	5.54381e-06	7.06042e-05	7.92852e-05
SHMT1	17	18231173	18266877	1.03098e-05	3.62488e-05	6.00949e-06	7.94865e-05
RFX5	1	151313115	151319769	1.03228e-05	2.73064e-05	6.3644e-06	7.95613e-05
SWAP70	11	9685627	9774507	1.03409e-05	6.55908e-06	2.44224e-05	7.96752e-05
SMG1P2	16	30278913	30317244	1.03604e-05	0.000217378	5.30668e-06	7.97999e-05
NSFL1C	20	1422806	1448337	1.03969e-05	5.20869e-06	0.00264111	8.00555e-05
COL2A1	12	48366747	48398285	1.04547e-05	9.55173e-06	1.15461e-05	8.04748e-05
FAM109B	22	42470254	42475442	1.04661e-05	5.63878e-06	7.27256e-05	8.05368e-05
MIR29B2	1	207975787	207975868	1.04758e-05	5.45931e-06	0.000129156	8.05857e-05
MIR29C	1	207975196	207975284	1.04758e-05	5.45931e-06	0.000129156	8.05599e-05
SNX13	7	17830384	17980131	1.04868e-05	5.66647e-06	7.02316e-05	8.06187e-05
MIR6783	17	43011985	43012049	1.04954e-05	5.36935e-06	0.000231622	8.06591e-05
LOC101926935	20	25825302	25834657	1.05485e-05	5.76898e-06	6.1499e-05	8.10413e-05
SH3PXD2A	10	105353783	105615164	1.05693e-05	1.20413e-05	9.41793e-06	8.11752e-05
CORO7-PAM16	16	4390251	4466962	1.05915e-05	5.30893e-06	0.00213287	8.13197e-05
NBL1	1	19969722	19984949	1.06037e-05	5.37033e-06	0.000415818	8.13875e-05
MIR7851	16	85659813	85787681	1.06365e-05	0.00016142	5.49945e-06	8.16132e-05
STAG3L5P-PVRIG2P-PILRB	7	99933687	99965454	1.0641e-05	5.60903e-06	0.000103428	8.16217e-05
CA4	17	58227301	58236906	1.07021e-05	0.000138493	5.5661e-06	8.20642e-05
CTDNEP1	17	7146905	7155259	1.07241e-05	5.58778e-06	0.000132737	8.22067e-05
LOC101929076	15	68126645	68131217	1.07446e-05	4.75721e-05	6.0562e-06	8.23376e-05
METTL21A	2	208473838	208489973	1.07739e-05	6.38996e-05	5.88291e-06	8.25359e-05
PPA2	4	106290233	106395227	1.08572e-05	5.42995e-06	0.0213764	8.31476e-05
MIR34B	11	111383662	111383746	1.0958e-05	5.49949e-06	0.00147029	8.38928e-05
MIR34C	11	111384163	111384240	1.0958e-05	5.49949e-06	0.00147029	8.38662e-05
CNPY3	6	42896859	42907008	1.09713e-05	1.34268e-05	9.2751e-06	8.39413e-05
RTN4RL2	11	57228009	57245012	1.10761e-05	5.54394e-06	0.00523228	8.47162e-05
NDRG2	14	21484921	21539031	1.11397e-05	5.58925e-06	0.00160496	8.51755e-05
LINC01133	1	159931013	159948876	1.11423e-05	6.39554e-06	4.32193e-05	8.51684e-05
IGIP	5	139505520	139508391	1.1144e-05	5.69904e-06	0.000249966	8.51543e-05
ILDR1	3	121706169	121741127	1.1225e-05	7.32854e-05	6.07797e-06	8.5746e-05
MIB2	1	1550794	1565990	1.12418e-05	2.34088e-05	7.3971e-06	8.58471e-05
LOC100506325	17	45975751	46018770	1.1243e-05	5.86107e-06	0.000137521	8.58291e-05
C3orf38	3	88198892	88207115	1.12673e-05	7.33099e-06	2.43322e-05	8.59873e-05
SCAND2P	15	85174690	85185694	1.12709e-05	1.73138e-05	8.3549e-06	8.59875e-05
LOC101927575	9	86678357	86709494	1.12805e-05	0.000391748	5.72264e-06	8.60335e-05
LURAP1	1	46669005	46686928	1.1304e-05	5.77802e-06	0.000259148	8.61854e-05
CDADC1	13	49822046	49867622	1.13174e-05	5.69598e-06	0.000865108	8.62602e-05
RBMS1	2	161128661	161350318	1.13228e-05	6.05331e-06	8.74405e-05	8.62741e-05
KIF20A	5	137514416	137523404	1.13296e-05	5.66982e-06	0.0064228	8.62986e-05
WBP2NL	22	42394728	42424477	1.13603e-05	5.74769e-06	0.000483397	8.6505e-05
CMIP	16	81478774	81745367	1.13628e-05	2.87952e-05	7.07788e-06	8.64967e-05
CLEC1B	12	10145661	10151899	1.13884e-05	5.69932e-06	0.00631867	8.66642e-05
MGAT4B	5	179224597	179233952	1.14057e-05	5.70898e-06	0.00531932	8.67684e-05
ZNF585B	19	37672480	37701451	1.14106e-05	6.4374e-06	5.01678e-05	8.67782e-05
ABCG8	2	44066102	44105605	1.14476e-05	5.75671e-06	0.00100046	8.70321e-05
HOXB7	17	46684594	46688383	1.15261e-05	5.84462e-06	0.000412922	8.76013e-05
PTPRVP	1	202137178	202158577	1.16269e-05	7.12795e-06	3.15234e-05	8.83395e-05
SMIM15	5	60453535	60458302	1.16819e-05	6.22054e-06	9.57211e-05	8.87294e-05
MIR4729	17	57443443	57443515	1.1698e-05	5.86093e-06	0.00287235	8.88236e-05
PFKM	12	48499655	48540187	1.17039e-05	7.77305e-06	2.36778e-05	8.88404e-05
HAUS2	15	42841010	42862190	1.17418e-05	5.92995e-06	0.000589347	8.91e-05
FAM221B	9	35817013	35828744	1.17569e-05	7.23644e-06	3.1325e-05	8.91864e-05
DMPK	19	46272966	46285815	1.19112e-05	1.17436e-05	1.20835e-05	9.03285e-05
ZNF654	3	88188261	88193814	1.19584e-05	8.03927e-06	2.33335e-05	9.06579e-05
LGALS7B	19	39279849	39282394	1.20335e-05	6.34436e-06	0.000116513	9.11985e-05
OSGIN1	16	83986826	83999937	1.20539e-05	6.15434e-06	0.000291228	9.13243e-05
LOC100134368	16	432240	442960	1.20643e-05	6.03481e-06	0.0137648	9.13744e-05
SIX5	19	46268042	46272497	1.21118e-05	1.21403e-05	1.20835e-05	9.17053e-05
SCN4A	17	62015913	62050278	1.22022e-05	6.11019e-06	0.00410519	9.23607e-05
ZNF383	19	37717365	37734574	1.22336e-05	6.27281e-06	0.00024591	9.25692e-05
ZNF609	15	64791618	64978266	1.23099e-05	6.45783e-06	0.000131238	9.31173e-05
CCDC37-AS1	3	126111874	126113641	1.23325e-05	0.000231241	6.33518e-06	9.3259e-05
TTBK1	6	43211221	43255997	1.2427e-05	7.18874e-06	4.57999e-05	9.39441e-05
LPP-AS1	3	188280024	188286454	1.24804e-05	2.2641e-05	8.61448e-06	9.43181e-05
GOLGB1	3	121382045	121468614	1.25492e-05	6.53993e-06	0.000154659	9.48083e-05
DIEXF	1	210001311	210030910	1.2661e-05	6.63441e-06	0.000138194	9.56229e-05
C11orf49	11	46958239	47185931	1.27314e-05	6.36838e-06	0.0151039	9.61245e-05
NAP1L4	11	2965659	3013607	1.27509e-05	0.000866193	6.42272e-06	9.62415e-05
WWTR1	3	149235021	149421060	1.28036e-05	6.40336e-06	0.0265017	9.6609e-05
AMICA1	11	118064441	118095809	1.28368e-05	2.53027e-05	8.59991e-06	9.68291e-05
RCAN3	1	24828840	24863510	1.28718e-05	6.6082e-06	0.000246851	9.70627e-05
PDXDC1	16	15068591	15233206	1.29234e-05	6.50725e-06	0.000923526	9.74213e-05
ST13P4	13	50746153	50747751	1.29567e-05	6.49565e-06	0.00243279	9.76418e-05
MMP23A	1	1568158	1570027	1.2984e-05	2.61764e-05	8.63312e-06	9.78169e-05
MMP23B	1	1567559	1570030	1.2984e-05	2.61764e-05	8.63312e-06	9.77863e-05
TMEM171	5	72416387	72427644	1.29941e-05	8.89523e-06	2.40989e-05	9.78317e-05
ASXL2	2	25962252	26101312	1.31221e-05	6.64258e-06	0.000534443	9.87645e-05
GLIS2	16	4382224	4389598	1.3158e-05	6.58688e-06	0.00549858	9.90038e-05
TTC34	1	2572806	2706230	1.31645e-05	0.000208423	6.79693e-06	9.90217e-05
MAP1S	19	17830302	17845324	1.32658e-05	9.68697e-05	7.12043e-06	9.97525e-05
CHRNB1	17	7348405	7360932	1.32891e-05	0.000910022	6.69343e-06	9.98965e-05
FNDC3A	13	49550047	49783915	1.32956e-05	6.87945e-06	0.00019743	9.99142e-05
KBTBD7	13	41765710	41768702	1.33322e-05	6.70326e-06	0.0012031	0.000100158
LRRC41	1	46744071	46769038	1.33433e-05	7.08808e-06	0.000113557	0.00010021
AHNAK	11	62201013	62314332	1.33875e-05	6.70249e-06	0.00514	0.000100511
HLA-DQA2	6	32709162	32714664	1.34092e-05	7.06239e-06	0.00013235	0.000100642
MYLPF	16	30386122	30389310	1.34673e-05	6.73759e-06	0.0115598	0.000101047
CYP2D7P	22	42536213	42540575	1.351e-05	7.51875e-06	6.64983e-05	0.000101336
OAZ2	15	64979772	64995462	1.35517e-05	7.15574e-06	0.000127631	0.000101617
LOC339240	17	18325494	18328647	1.35953e-05	2.25722e-05	9.72695e-06	0.000101912
NAGS	17	42082031	42086436	1.36058e-05	6.81054e-06	0.0060654	0.000101959
RNU6-28P	15	43675287	43894832	1.36287e-05	7.06467e-06	0.000192335	0.000102099
NYAP1	7	100081549	100092424	1.37235e-05	1.13682e-05	1.73097e-05	0.000102777
TSC22D4	7	100064141	100076902	1.37235e-05	1.13682e-05	1.73097e-05	0.000102745
ASCL2	11	2289727	2292182	1.37571e-05	6.88146e-06	0.0161632	0.000102964
FOXO6	1	41827602	41849263	1.37919e-05	6.95463e-06	0.000817647	0.000103193
NFIX	19	13106583	13209610	1.37942e-05	6.91637e-06	0.00247598	0.000103178
TEX9	15	56657621	56738195	1.38004e-05	6.63171e-05	7.70155e-06	0.000103192
TMEM173	5	138855112	138862343	1.38647e-05	7.22284e-06	0.000172352	0.000103641
PINK1	1	20959947	20978004	1.3893e-05	7.29168e-06	0.000146732	0.00010382
CSK	15	75074424	75095539	1.3948e-05	0.000116823	7.41673e-06	0.000104199
EIF4G3	1	21132784	21503381	1.39933e-05	1.77551e-05	1.15468e-05	0.000104505
CDK5RAP3	17	46047893	46059152	1.40463e-05	1.09691e-05	1.95232e-05	0.000104868
DCAF12	9	34086380	34126771	1.40689e-05	7.05215e-06	0.00280281	0.000105004
DEPDC7	11	33037409	33055128	1.40753e-05	6.91224e-05	7.83543e-06	0.000105019
C9orf96	9	136243283	136271220	1.4082e-05	1.12382e-05	1.88525e-05	0.000105037
RPRD1B	20	36661947	36720766	1.41065e-05	7.319e-05	7.80544e-06	0.000105187
MIR6769A	16	4721318	4721391	1.4116e-05	7.05882e-06	0.060627	0.000105225
EVPLL	17	18281078	18292960	1.41221e-05	8.68797e-05	7.6857e-06	0.000105238
FAM110D	1	26485510	26489119	1.4148e-05	7.42204e-06	0.000150848	0.000105398
DYNLRB1	20	33104188	33128762	1.41678e-05	7.3047e-06	0.000234363	0.000105513
LOC388553	19	46242887	46262748	1.42661e-05	2.82827e-05	9.53876e-06	0.000106213
CBX8	17	77768175	77770915	1.42848e-05	0.000180623	7.43647e-06	0.000106319
ZNF17	19	57922528	57933307	1.4322e-05	0.000468479	7.27217e-06	0.000106563
XIRP1	3	39224705	39234085	1.44936e-05	4.45649e-05	8.65408e-06	0.000107806
TRIP4	15	64680002	64747502	1.44982e-05	1.38122e-05	1.52558e-05	0.000107807
HIST1H4H	6	26285353	26285727	1.46256e-05	7.3258e-06	0.00412809	0.000108721
SLC25A37	8	23386362	23430063	1.46313e-05	7.38468e-06	0.000782727	0.00010873
MIR7107	12	121882075	121882155	1.46451e-05	8.66731e-06	4.71965e-05	0.000108799
LINC01010	6	134758853	134825158	1.46471e-05	7.33141e-06	0.00682763	0.00010878
MIR662	16	820182	820277	1.47271e-05	8.62928e-06	5.02012e-05	0.00010934
MSLN	16	810764	818865	1.47271e-05	8.62928e-06	5.02012e-05	0.000109307
LOC284412	19	37756840	37759912	1.47508e-05	7.4223e-06	0.0011666	0.000109449
SCUBE1	22	43599228	43739394	1.48834e-05	7.45182e-06	0.0054786	0.000110399
TP53INP2	20	33292147	33301237	1.48936e-05	7.82309e-06	0.000154817	0.00011044
MAD1L1	7	1855427	2272583	1.49721e-05	9.23972e-06	3.94428e-05	0.000110988
CNTRL	9	123850573	123939886	1.5026e-05	7.55147e-06	0.00147525	0.000111353
FTL	19	49468565	49470136	1.51003e-05	1.27292e-05	1.85569e-05	0.00011187
LOC440300	15	84860599	84878025	1.51392e-05	7.58414e-06	0.00395337	0.000112123
LOC653653	17	58179120	58180280	1.52204e-05	5.65504e-05	8.79356e-06	0.00011269
MIR3936	5	131701181	131701291	1.52312e-05	9.48848e-06	3.8582e-05	0.000112735
PHIP	6	79644135	79788011	1.52647e-05	2.47211e-05	1.10412e-05	0.000112948
TXNRD2	22	19863040	19929515	1.52713e-05	2.87707e-05	1.03943e-05	0.000112963
EFHD1	2	233470766	233547491	1.52826e-05	7.82418e-06	0.000326911	0.000113011
MIR4648	7	2566707	2566779	1.53345e-05	7.68047e-06	0.00444786	0.00011336
NCOA6	20	33302577	33413433	1.55107e-05	7.96282e-06	0.000297625	0.000114628
HDDC3	15	91474147	91475799	1.55262e-05	0.000129771	8.25707e-06	0.000114707
EFTUD1P1	15	84748938	84795353	1.55527e-05	3.24672e-05	1.02255e-05	0.000114868
A3GALT2	1	33772366	33786699	1.55778e-05	7.83433e-06	0.00134276	0.000115018
SLC35D2	9	99075718	99145992	1.55917e-05	1.6493e-05	1.47837e-05	0.000115085
BCAS3	17	58755171	59470199	1.56071e-05	8.61567e-06	8.2789e-05	0.000115163
SPATA18	4	52917592	52963458	1.5635e-05	1.38176e-05	1.80028e-05	0.000115334
ETV6	12	11802787	12048325	1.56915e-05	0.001271	7.8945e-06	0.000115715
RTKN	2	74652987	74669060	1.57585e-05	1.11185e-05	2.70453e-05	0.000116174
MIR339	7	1062568	1062662	1.59228e-05	0.000227732	8.24983e-06	0.000117349
CLUH	17	2592679	2614927	1.59385e-05	8.01639e-06	0.00135473	0.000117429
SKAP2	7	26706687	26904341	1.59902e-05	8.00012e-06	0.0127504	0.000117774
KDELR3	22	38864066	38879452	1.60069e-05	8.02313e-06	0.00326374	0.000117861
CRB1	1	197170591	197447585	1.60242e-05	0.000120474	8.58288e-06	0.000117952
BTG4	11	111338255	111383079	1.60332e-05	9.56171e-06	4.9609e-05	0.000117982
GINS2	16	85711279	85722588	1.60383e-05	1.22508e-05	2.32159e-05	0.000117983
KIF17	1	20990506	21044510	1.60583e-05	8.16508e-06	0.000482245	0.000118094
PILRA	7	99971067	99997722	1.60857e-05	9.438e-06	5.4409e-05	0.00011826
ERAL1	17	27182042	27188072	1.61505e-05	0.000345965	8.26823e-06	0.0001187
MIR144	17	27188550	27188636	1.61505e-05	0.000345965	8.26823e-06	0.000118664
MIR451A	17	27188386	27188458	1.61505e-05	0.000345965	8.26823e-06	0.000118628
MIR451B	17	27188388	27188456	1.61505e-05	0.000345965	8.26823e-06	0.000118591
MIR4732	17	27188672	27188748	1.61505e-05	0.000345965	8.26823e-06	0.000118555
C11orf88	11	111385509	111407756	1.62103e-05	8.17588e-06	0.000936813	0.000118958
MIR4513	15	75081012	75081098	1.63368e-05	0.000207802	8.5026e-06	0.00011985
SNHG7	9	139619045	139622636	1.66361e-05	8.32951e-06	0.00604773	0.000122008
SP2	17	45973515	46006323	1.66578e-05	8.89915e-06	0.000129975	0.00012213
C11orf30	11	76156068	76262589	1.67256e-05	8.38395e-06	0.00331372	0.00012259
MIR1208	8	129162361	129162434	1.67626e-05	8.52899e-06	0.000484005	0.000122824
KIAA0101	15	64657210	64679886	1.67666e-05	9.09083e-06	0.000107712	0.000122816
UBE2Q2L	15	84841241	84850985	1.68445e-05	5.22096e-05	1.00423e-05	0.000123349
PTCRA	6	42883726	42893575	1.68824e-05	1.41563e-05	2.09088e-05	0.000123589
RUVBL2	19	49497155	49519182	1.69397e-05	8.54915e-06	0.000913331	0.00012397
MAMDC4	9	139746818	139755251	1.69851e-05	0.00021194	8.84703e-06	0.000124265
NUCB1-AS1	19	49414186	49422148	1.69851e-05	8.60787e-05	9.42217e-06	0.000124227
DHDH	19	49436938	49448226	1.69927e-05	2.9854e-05	1.18764e-05	0.000124245
ACBD5	10	27484142	27531068	1.70515e-05	2.92116e-05	1.20397e-05	0.000124637
EDF1	9	139756565	139760788	1.70618e-05	0.000218121	8.87812e-06	0.000124674
KIF20B	10	91461346	91534700	1.70741e-05	0.000684339	8.64491e-06	0.000124726
UNC45A	15	91473409	91497323	1.71408e-05	0.00016047	9.05395e-06	0.000125176
CD86	3	121774208	121839988	1.7187e-05	8.6253e-06	0.00233223	0.000125475
MYLK4	6	2663862	2751154	1.7308e-05	8.67462e-06	0.00364248	0.00012632
MIR4289	9	91360750	91360820	1.7311e-05	9.08305e-06	0.000183889	0.000126304
NDUFA6-AS1	22	42486936	42521354	1.7317e-05	1.0347e-05	5.30584e-05	0.000126309
CENPBD1P1	19	59086765	59095762	1.73713e-05	4.12479e-05	1.10025e-05	0.000126667
MCM7	7	99690350	99699563	1.74214e-05	1.94676e-05	1.57644e-05	0.000126994
FLJ31356	2	28607275	28617539	1.74555e-05	8.73341e-06	0.0134324	0.000127204
TBC1D10B	16	30368421	30381522	1.75108e-05	8.76912e-06	0.0056031	0.000127568
KIAA1751	1	1884751	1935276	1.75327e-05	3.16386e-05	1.21262e-05	0.000127689
MSANTD1	4	3250766	3258342	1.75692e-05	1.53229e-05	2.05872e-05	0.000127916
INPPL1	11	71935881	71950188	1.75862e-05	9.00816e-06	0.000368292	0.000128001
CCND2	12	4382901	4414522	1.76596e-05	3.95198e-05	1.13702e-05	0.000128497
OSMR	5	38845959	38935743	1.76918e-05	3.5741e-05	1.17554e-05	0.000128692
C1orf233	1	1533387	1535476	1.77824e-05	1.2973e-05	2.82582e-05	0.000129312
FKBP1A	20	1349620	1373816	1.78987e-05	8.95755e-06	0.0097863	0.000130118
SDCBP2-AS1	20	1305986	1359379	1.79135e-05	8.96036e-06	0.0221379	0.000130187
DENND2A	7	140218219	140302342	1.79609e-05	0.000820739	9.07982e-06	0.000130492
LOC101926924	10	91675245	91717130	1.82079e-05	1.06906e-05	6.13404e-05	0.000132246
SNORA70B	2	61644378	61644512	1.8229e-05	9.42135e-06	0.000279841	0.00013236
CLEC12B	12	10163230	10171399	1.82503e-05	9.13495e-06	0.00848633	0.000132474
NSUN4	1	46805848	46830824	1.8266e-05	1.71551e-05	1.95308e-05	0.000132548
BCL7C	16	30845361	30905623	1.83094e-05	9.16304e-06	0.0100769	0.000132823
C9orf172	9	139738866	139741797	1.83291e-05	0.000577801	9.31226e-06	0.000132926
PAQR6	1	156213111	156217908	1.85365e-05	3.00399e-05	1.34038e-05	0.00013439
TMEM106C	12	48357329	48362661	1.85447e-05	1.14459e-05	4.88276e-05	0.000134409
GPR146	7	1097140	1098897	1.86424e-05	0.00024366	9.69195e-06	0.000135076
GPR110	6	46967812	47010082	1.86709e-05	9.36489e-06	0.00297069	0.000135242
TMEM95	17	7258496	7260538	1.87424e-05	4.08261e-05	1.21631e-05	0.000135719
KLF3	4	38665789	38703129	1.87731e-05	1.0713e-05	7.58135e-05	0.0001359
SPDYE3	7	99905324	99919819	1.88814e-05	1.0267e-05	0.000117294	0.000136643
IGSF9	1	159896828	159915386	1.89167e-05	1.8787e-05	1.90483e-05	0.000136858
CHAF1A	19	4402659	4443394	1.8928e-05	1.10875e-05	6.46349e-05	0.000136898
RRN3	16	15153878	15188158	1.89358e-05	9.71297e-06	0.000375249	0.000136913
SLC4A1	17	42325757	42345502	1.89394e-05	1.10344e-05	6.67805e-05	0.000136898
MIR6778	17	18244127	18244200	1.89578e-05	4.27944e-05	1.21758e-05	0.00013699
ZCCHC6	9	88902647	88969402	1.89671e-05	9.48768e-06	0.0217765	0.000137016
BPIFB1	20	31870940	31897684	1.90278e-05	4.63829e-05	1.19689e-05	0.000137413
LFNG	7	2552162	2568810	1.90309e-05	9.5365e-06	0.00430825	0.000137395
KANSL1-AS1	17	44270938	44274089	1.90312e-05	0.000744279	9.63882e-06	0.000137356
TP53INP1	8	95938199	95961615	1.9032e-05	1.17445e-05	5.01495e-05	0.00013732
RPL10A	6	35436177	35438558	1.9034e-05	9.54605e-06	0.00312448	0.000137293
MIR7111	6	35438284	35438356	1.90382e-05	9.54819e-06	0.00312448	0.000137283
SNORD111	16	70571907	70572001	1.90863e-05	1.31429e-05	3.48424e-05	0.000137588
ESYT2	7	158523688	158622319	1.91384e-05	9.60291e-06	0.00272669	0.000137923
NFIB	9	14081841	14398982	1.91548e-05	9.79825e-06	0.000424928	0.000137999
SQSTM1	5	179233387	179265077	1.91985e-05	9.61408e-06	0.00622632	0.000138273
SMCR8	17	18218593	18231370	1.92751e-05	2.38986e-05	1.61505e-05	0.000138783
LOC154872	7	124417345	124430864	1.93799e-05	9.73284e-06	0.00219845	0.000139496
CWH43	4	48988264	49064095	1.94237e-05	3.93152e-05	1.28979e-05	0.000139769
VPS72	1	151148775	151162689	1.94247e-05	1.63391e-05	2.39469e-05	0.000139735
ERAP2	5	96211643	96255406	1.9444e-05	1.00024e-05	0.00034681	0.000139832
NRROS	3	196366655	196388874	1.97285e-05	1.00071e-05	0.000690886	0.000141835
ATIC	2	216176678	216214496	1.97344e-05	1.08933e-05	0.000104751	0.000141835
KLRG1	12	9142220	9163340	1.97894e-05	0.000236797	1.03262e-05	0.000142188
OR2G3	1	247768887	247769817	1.98109e-05	1.7313e-05	2.31509e-05	0.0001423
FLJ30403	19	52095035	52097633	1.98822e-05	9.95247e-06	0.0086839	0.00014277
WDR65	1	43638000	43720029	1.99228e-05	9.98586e-06	0.0040628	0.000143019
KCNN3	1	154669941	154842754	1.99456e-05	9.97631e-06	0.0282545	0.00014314
DPP7	9	140004991	140009195	2.02301e-05	0.00180874	1.01719e-05	0.000145138
MYL1	2	211154867	211179895	2.02424e-05	1.73752e-05	2.42429e-05	0.000145183
PRDM14	8	70963885	70983562	2.04421e-05	1.02873e-05	0.00158821	0.000146572
CYP2D6	22	42522500	42526883	2.04561e-05	1.27839e-05	5.11582e-05	0.000146628
LOC101929829	22	42522500	42526883	2.04561e-05	1.27839e-05	5.11582e-05	0.000146585
FTH1	11	61731756	61735132	2.05735e-05	1.04005e-05	0.000940238	0.000147382
CD2BP2	16	30362086	30366682	2.05958e-05	1.03216e-05	0.00448284	0.000147498
ABHD16A	6	31654725	31671137	2.06189e-05	1.03956e-05	0.00124396	0.00014762
COX5A	15	75212616	75230495	2.0676e-05	1.21182e-05	7.03727e-05	0.000147984
PFDN1	5	139624634	139682689	2.07093e-05	1.05115e-05	0.000694042	0.000148179
SAG	2	234216308	234255701	2.07299e-05	1.88585e-05	2.30136e-05	0.000148282
MAP1LC3A	20	33134687	33148149	2.07474e-05	1.11677e-05	0.000145906	0.000148363
ANKS1A	6	34857037	35059190	2.08045e-05	3.65222e-05	1.4545e-05	0.000148727
DENND2D	1	111728590	111747160	2.09733e-05	7.99846e-05	1.2069e-05	0.000149889
ZSCAN2	15	85144248	85166947	2.09758e-05	2.42488e-05	1.84813e-05	0.000149863
FAM120AOS	9	96208781	96215874	2.10632e-05	0.000133221	1.14356e-05	0.000150442
MIR6840	7	99954273	99954344	2.10711e-05	1.08817e-05	0.000331232	0.000150454
PVRIG2P	7	99949940	99951559	2.10711e-05	1.08817e-05	0.000331232	0.00015041
PGC	6	41704448	41715139	2.1103e-05	7.76508e-05	1.22107e-05	0.000150593
CBX2	17	77751976	77761449	2.11464e-05	0.000302965	1.09555e-05	0.000150858
PTTG1IP	21	46269499	46293818	2.11544e-05	2.86797e-05	1.67574e-05	0.00015087
WRB	21	40752212	40769815	2.11745e-05	0.000109392	1.17217e-05	0.000150969
MKRN1	7	140152839	140179369	2.11795e-05	9.38625e-05	1.19364e-05	0.00015096
MIR190B	1	154166140	154166219	2.11948e-05	0.000196587	1.12012e-05	0.000151024
SH2D7	15	78384926	78396393	2.12071e-05	1.06908e-05	0.00129987	0.000151067
PRR15L	17	46029333	46035243	2.12345e-05	2.4895e-05	1.85124e-05	0.000151217
C1orf189	1	154171561	154178841	2.12765e-05	0.000211656	1.12012e-05	0.000151472
NUCB1	19	49403306	49426540	2.12798e-05	8.7018e-05	1.21221e-05	0.00015145
SSBP2	5	80713178	81047072	2.12857e-05	1.09977e-05	0.000329897	0.000151447
INTS1	7	1509912	1544018	2.13167e-05	2.15725e-05	2.10669e-05	0.000151623
LOC101927571	18	20303453	20366800	2.1349e-05	0.000106103	1.18685e-05	0.000151808
ODF3B	22	50968837	50971008	2.1477e-05	1.07489e-05	0.0110783	0.000152673
MIR596	8	1765396	1765473	2.16313e-05	1.19124e-05	0.00011747	0.000153725
MIR6511B1	16	15227922	15228007	2.16521e-05	1.09297e-05	0.00114147	0.000153827
LOC645638	17	58160926	58165828	2.16706e-05	4.18743e-05	1.46178e-05	0.000153913
NCOR1	17	15933407	16118874	2.16766e-05	2.61825e-05	1.84939e-05	0.00015391
IRAK1BP1	6	79577260	79610683	2.16783e-05	0.000103468	1.21075e-05	0.000153877
FAM222A	12	110152186	110208312	2.17061e-05	1.08832e-05	0.0039193	0.000154029
CEP97	3	101443493	101486181	2.17408e-05	0.000387554	1.11841e-05	0.00015423
VCP	9	35056064	35072739	2.18166e-05	5.36462e-05	1.36925e-05	0.000154722
DMWD	19	46286263	46296060	2.18169e-05	1.45333e-05	4.37359e-05	0.000154678
CPT1C	19	50194364	50216988	2.1843e-05	1.09854e-05	0.00187751	0.000154818
GBA	1	155204238	155214653	2.20012e-05	3.33373e-05	1.64183e-05	0.000155893
KIAA0100	17	26941457	26972177	2.20548e-05	1.51162e-05	4.07681e-05	0.000156227
HOXB8	17	46689707	46692301	2.20715e-05	1.13057e-05	0.000462228	0.000156299
BAX	19	49458116	49465055	2.21987e-05	5.4292e-05	1.39516e-05	0.000157154
CLEC12A	12	10103914	10138194	2.2265e-05	1.11404e-05	0.0157312	0.000157577
CDA	1	20915443	20945400	2.23651e-05	1.23216e-05	0.000120965	0.000158239
LOC100129534	1	2281852	2284100	2.23836e-05	1.12404e-05	0.0025892	0.000158323
NRIP1	21	16333555	16437126	2.24294e-05	1.12232e-05	0.0148311	0.0001586
CARD14	17	78143790	78183130	2.24576e-05	3.80052e-05	1.59376e-05	0.000158753
MIR25	7	99691182	99691266	2.24943e-05	3.92508e-05	1.57644e-05	0.000158966
MIR93	7	99691390	99691470	2.24943e-05	3.92508e-05	1.57644e-05	0.000158919
MIR106B	7	99691615	99691697	2.24943e-05	3.92508e-05	1.57644e-05	0.000158873
TTLL12	22	43562627	43583137	2.26907e-05	1.16853e-05	0.000390031	0.000160213
CCNB2	15	59397283	59417244	2.26941e-05	1.25473e-05	0.000118618	0.00016019
TMEM253	14	21567095	21571883	2.2712e-05	1.13763e-05	0.00635331	0.000160269
TMEM63A	1	226033232	226070420	2.27324e-05	1.14849e-05	0.00110016	0.000160366
KIF22	16	29802033	29816706	2.29179e-05	2.58852e-05	2.0561e-05	0.000161627
RFX6	6	117198375	117253326	2.33048e-05	1.21851e-05	0.000266542	0.000164308
TMEM101	17	42088555	42092345	2.3348e-05	1.16967e-05	0.00602114	0.000164564
FOLR1	11	71900601	71907367	2.33549e-05	0.000144462	1.27044e-05	0.000164565
LOC101927667	19	37742786	37756437	2.34923e-05	1.19276e-05	0.00077233	0.000165484
FANCE	6	35420137	35434881	2.35078e-05	1.18094e-05	0.00250091	0.000165545
LINC00885	3	195869506	195887761	2.35698e-05	0.00159478	1.18727e-05	0.000165933
ECSCR	5	138784244	138842320	2.39047e-05	1.20136e-05	0.00234475	0.000168242
CBX4	17	77806954	77813213	2.39275e-05	0.000373822	1.23593e-05	0.000168353
PHPT1	9	139743267	139745495	2.39752e-05	0.000795564	1.2171e-05	0.000168639
CYB5R3	22	43013845	43045405	2.40001e-05	1.20066e-05	0.0217614	0.000168765
FAM53B	10	126307862	126432930	2.40496e-05	4.01891e-05	1.71589e-05	0.000169064
FAM111A	11	58910317	58922511	2.4084e-05	1.2758e-05	0.000214557	0.000169256
NUB1	7	151038846	151075548	2.41279e-05	3.35444e-05	1.88394e-05	0.000169515
ARL11	13	50202434	50208008	2.41903e-05	1.90074e-05	3.32592e-05	0.000169904
TEAD3	6	35441373	35464861	2.42241e-05	1.22593e-05	0.00100862	0.000170092
PALM2-AKAP2	9	112542576	112934791	2.4284e-05	1.30746e-05	0.000170214	0.000170462
SMLR1	6	131148544	131158276	2.42982e-05	1.33998e-05	0.000130164	0.000170512
ATP8B2	1	154298035	154323780	2.43278e-05	1.95038e-05	3.23222e-05	0.00017067
LOC101927482	2	197124747	197128928	2.43728e-05	1.94183e-05	3.27217e-05	0.000170936
TPP1	11	6633996	6640692	2.46618e-05	3.8205e-05	1.82075e-05	0.000172913
SPDYC	11	64937706	64940688	2.49562e-05	1.24924e-05	0.0108708	0.000174926
AK8	9	135600964	135754198	2.50388e-05	1.26273e-05	0.00146523	0.000175454
BAZ1B	7	72854727	72936615	2.5061e-05	1.26814e-05	0.00105305	0.000175558
KLF3-AS1	4	38614321	38666249	2.5242e-05	2.46325e-05	2.58824e-05	0.000176775
FBXO21	12	117581584	117628300	2.52707e-05	1.29783e-05	0.000478132	0.000176924
INTS4	11	77589765	77705717	2.53928e-05	1.27371e-05	0.00397417	0.000177727
CYP17A1	10	104590287	104597290	2.55176e-05	1.53461e-05	7.56745e-05	0.000178549
FITM2	20	42935196	42939889	2.57261e-05	0.00017961	1.38553e-05	0.000179956
COPS6	7	99686582	99689822	2.5728e-05	5.54883e-05	1.67463e-05	0.000179917
BANP	16	87985037	88110924	2.57981e-05	7.00536e-05	1.58102e-05	0.000180354
TMOD2	15	52043757	52108558	2.59017e-05	0.000723527	1.31869e-05	0.000181026
GFAP	17	42982993	42992920	2.60628e-05	1.32557e-05	0.000770059	0.000182099
AKAP8L	19	15490858	15529932	2.61312e-05	6.44061e-05	1.63907e-05	0.000182524
ZNF644	1	91380856	91487812	2.63826e-05	1.32073e-05	0.0108653	0.000184227
KLKB1	4	187148671	187179625	2.63922e-05	7.41282e-05	1.6054e-05	0.00018424
MLXIPL	7	73007523	73038870	2.63982e-05	1.91876e-05	4.22909e-05	0.000184229
LINC01024	5	139482506	139487597	2.64335e-05	9.48056e-05	1.53577e-05	0.000184422
CLRN2	4	17516787	17528727	2.64618e-05	1.35187e-05	0.000621343	0.000184565
MIR6505	12	48526579	48526650	2.65902e-05	3.41776e-05	2.17596e-05	0.000185407
C16orf74	16	85741123	85784689	2.67929e-05	0.000112401	1.52091e-05	0.000186767
MIR3907	7	151130574	151130725	2.68733e-05	1.69471e-05	6.4867e-05	0.000187273
SNORA74B	5	172447728	172447932	2.71057e-05	6.24022e-05	1.7313e-05	0.000188838
C1orf85	1	156262477	156265480	2.71454e-05	3.87886e-05	2.08784e-05	0.00018906
CASC15	6	21666674	22194616	2.71712e-05	1.47548e-05	0.000171443	0.000189184
PURA	5	139493707	139499001	2.71856e-05	1.43745e-05	0.000249966	0.00018923
SBF2-AS1	11	9779839	9832866	2.72206e-05	0.000253001	1.43841e-05	0.000189419
LOC102724034	15	84977315	84978856	2.73618e-05	1.58298e-05	0.000100781	0.000190346
LOC103171574	15	84977216	84980581	2.73618e-05	1.58298e-05	0.000100781	0.000190291
RPL31P11	1	161653494	161655042	2.75323e-05	1.53753e-05	0.000131534	0.000191422
RNF138P1	5	54824669	54830370	2.75381e-05	1.37852e-05	0.0117464	0.000191407
SNORD111B	16	70563401	70563502	2.7574e-05	1.51837e-05	0.00014988	0.000191601
WT1	11	32409321	32457081	2.76226e-05	0.000238325	1.46609e-05	0.000191883
CBFA2T2	20	32077927	32237837	2.78242e-05	2.70019e-05	2.86982e-05	0.000193228
VHLL	1	156268414	156269428	2.79048e-05	4.01286e-05	2.13893e-05	0.000193732
MIR4325	20	55896557	55896647	2.7995e-05	0.00017633	1.52045e-05	0.000194302
USP34	2	61414589	61697849	2.808e-05	1.43457e-05	0.00065894	0.000194836
FANCG	9	35073834	35080013	2.81004e-05	0.000199421	1.51151e-05	0.000194921
PIGL	17	16120508	16229573	2.81138e-05	0.000197725	1.51327e-05	0.000194958
TTLL1	22	43435522	43485434	2.81304e-05	1.41186e-05	0.00371371	0.000195017
RARA-AS1	17	38497118	38499388	2.81712e-05	1.41157e-05	0.00661657	0.000195244
RPUSD1	16	834973	838383	2.82519e-05	1.41424e-05	0.0121124	0.000195746
HTR1F	3	88031725	88042919	2.8367e-05	0.000103286	1.64413e-05	0.000196487
DR1	1	93811477	93828148	2.84542e-05	5.38789e-05	1.93318e-05	0.000197035
MIR6869	20	1373543	1373605	2.85073e-05	1.42742e-05	0.00991631	0.000197346
AQP10	1	154293591	154297801	2.85319e-05	2.02354e-05	4.83586e-05	0.000197459
CALHM3	10	105232560	105238997	2.85843e-05	1.43359e-05	0.0046819	0.000197765
KLRF2	12	10034087	10048432	2.86715e-05	1.43646e-05	0.00715001	0.000198311
NCOA2	8	71024266	71316020	2.8674e-05	1.46949e-05	0.000588647	0.000198272
ZNF776	19	58258163	58269527	2.86988e-05	1.82751e-05	6.68008e-05	0.000198386
SPTB	14	65213000	65289866	2.88712e-05	1.50744e-05	0.000340622	0.00019952
ADCY9	16	4012649	4166186	2.90594e-05	1.54032e-05	0.000256216	0.000200763
MPZL3	11	118097404	118123083	2.9065e-05	3.01566e-05	2.80497e-05	0.000200744
MNS1	15	56720928	56757335	2.92698e-05	0.000456776	1.51193e-05	0.000202101
PLCG2	16	81812862	81996298	2.9333e-05	0.000191799	1.58809e-05	0.000202479
SMOX	20	4129425	4168394	2.94795e-05	0.000444447	1.52454e-05	0.000203432
IL6	7	22766765	22771621	2.96473e-05	1.4845e-05	0.0103147	0.000204532
RSPH6A	19	46298967	46318605	2.96693e-05	2.17034e-05	4.68739e-05	0.000204625
C14orf164	14	23707126	23743494	2.9767e-05	1.49242e-05	0.00546139	0.00020524
ZNF586	19	58281019	58291984	2.97805e-05	8.69448e-05	1.79674e-05	0.000205274
UBAP1	9	34179002	34252521	3.00542e-05	1.83767e-05	8.24418e-05	0.000207101
PIGO	9	35088684	35096598	3.01483e-05	6.89768e-05	1.92897e-05	0.00020769
SYCE3	22	50989540	51001328	3.06021e-05	1.5307e-05	0.0389776	0.000210756
XPOT	12	64798152	64842463	3.06297e-05	1.60766e-05	0.000323225	0.000210886
NARS2	11	78147006	78285909	3.06528e-05	5.36941e-05	2.14487e-05	0.000210985
PSD4	2	113931559	113960677	3.08315e-05	1.60266e-05	0.000404446	0.000212154
POC1A	3	52109248	52188706	3.08424e-05	2.37924e-05	4.38296e-05	0.000212168
LOC101928254	7	124869632	124904345	3.0893e-05	0.000132909	1.74778e-05	0.000212456
NR2C1	12	95414004	95467404	3.1085e-05	1.55616e-05	0.0127008	0.000213715
DDX17	22	38879442	38902345	3.12032e-05	1.56649e-05	0.00386219	0.000214466
MEPCE	7	100026412	100031749	3.12512e-05	2.28703e-05	4.93272e-05	0.000214735
PPP1R35	7	100032911	100034094	3.12512e-05	2.28703e-05	4.93272e-05	0.000214674
VGLL4	3	11597540	11762242	3.14625e-05	1.58634e-05	0.00188866	0.000216063
FAM120A	9	96213977	96328397	3.16894e-05	0.000387557	1.65201e-05	0.00021756
CBR1	21	37442221	37445475	3.17775e-05	7.16568e-05	2.04155e-05	0.000218102
KDM5A	12	389222	498621	3.18185e-05	5.36832e-05	2.26098e-05	0.000218321
PDCD11	10	105156411	105206019	3.18314e-05	1.5984e-05	0.00372833	0.000218348
TRIM26	6	30152231	30181271	3.18795e-05	0.013509	1.59586e-05	0.000218615
INHBB	2	121103718	121109383	3.18841e-05	1.83234e-05	0.000122668	0.000218585
HMGXB4	22	35653444	35691800	3.19019e-05	0.000997951	1.62101e-05	0.000218644
TMEM201	1	9648931	9674935	3.20737e-05	0.000337002	1.68381e-05	0.000219759
ZNF436	1	23685940	23696357	3.22425e-05	1.66201e-05	0.000537112	0.000220853
C10orf32-ASMT	10	104613966	104661655	3.22477e-05	5.92796e-05	2.21481e-05	0.000220826
RCBTB1	13	50106081	50159719	3.22529e-05	0.00162135	1.62885e-05	0.000220798
MAF	16	79627744	79634622	3.26918e-05	1.63854e-05	0.00678963	0.000223739
SNORD8	14	21865451	21865560	3.2725e-05	0.000106617	1.93289e-05	0.000223903
BRWD1-IT2	21	40685832	40686841	3.27315e-05	0.000178269	1.802e-05	0.000223884
TMEM184A	7	1581870	1596066	3.27374e-05	3.00489e-05	3.59544e-05	0.000223861
LOC613037	16	30234349	30256932	3.2864e-05	1.72747e-05	0.00033685	0.000224662
TMEM109	11	60681370	60690915	3.29899e-05	1.65429e-05	0.00568856	0.000225459
ZSCAN12	6	28346597	28367544	3.31067e-05	2.61038e-05	4.52445e-05	0.000226193
RHBDD2	7	75508316	75518244	3.31189e-05	1.81336e-05	0.000190753	0.000226212
PNPO	17	46018888	46026674	3.31327e-05	2.94434e-05	3.78791e-05	0.000226242
ATF7	12	53901639	54020199	3.32214e-05	4.41651e-05	2.66241e-05	0.000226784
RRAS	19	50138551	50143400	3.33216e-05	3.59321e-05	3.10646e-05	0.000227403
LOC100506321	14	65556635	65561029	3.34011e-05	0.000182005	1.83878e-05	0.000227881
MPZL2	11	118124130	118135251	3.34672e-05	2.54111e-05	4.90026e-05	0.000228267
ZC3HC1	7	129658125	129691291	3.40164e-05	1.97585e-05	0.000122189	0.000231948
C10orf76	10	103605355	103815932	3.40869e-05	1.70577e-05	0.0203824	0.000232362
ZDHHC18	1	27153200	27182211	3.42895e-05	1.71611e-05	0.0179696	0.000233677
C15orf26	15	81426643	81441516	3.4333e-05	2.34684e-05	6.3928e-05	0.000233908
ZBTB20	3	114056946	114866127	3.4409e-05	0.000931838	1.75281e-05	0.000234359
STOML2	9	35099772	35103192	3.46276e-05	5.20777e-05	2.59368e-05	0.000235781
FAM214B	9	35104117	35115893	3.47086e-05	5.49037e-05	2.5375e-05	0.000236266
CCDC77	12	498515	551806	3.51722e-05	0.00011275	2.0836e-05	0.000239354
RAD54L	1	46713366	46744145	3.54445e-05	2.45407e-05	6.3785e-05	0.000241139
AAMDC	11	77532207	77583398	3.56941e-05	1.79663e-05	0.00268871	0.000242768
DRAP1	11	65686727	65689048	3.57266e-05	2.83747e-05	4.82205e-05	0.000242921
GCK	7	44183869	44229022	3.58756e-05	1.83383e-05	0.000821245	0.000243865
KITLG	12	88886569	88974250	3.60021e-05	0.000150902	2.04393e-05	0.000244656
HOXD12	2	176964529	176965488	3.60501e-05	1.80557e-05	0.0106324	0.000244913
SNORD9	14	21860309	21860412	3.60669e-05	0.000103642	2.18322e-05	0.000244958
ZNF592	15	85291817	85349663	3.60965e-05	1.98349e-05	0.000200368	0.00024509
LOC100133286	21	37441939	37498938	3.61405e-05	0.000213712	1.97393e-05	0.000245319
IZUMO4	19	2096867	2099583	3.62053e-05	2.13671e-05	0.000118489	0.00024569
DPF3	14	73086003	73360824	3.63662e-05	0.00409111	1.82643e-05	0.000246712
ZBTB21	21	43406939	43430496	3.63841e-05	2.22397e-05	9.99547e-05	0.000246764
GIPC2	1	78511588	78603112	3.66563e-05	1.92987e-05	0.000364449	0.00024854
XBP1	22	29190547	29196560	3.67076e-05	0.00123777	1.863e-05	0.000248818
FLOT2	17	27206356	27224715	3.69403e-05	0.000463489	1.92368e-05	0.000250325
MIR765	1	156905922	156906036	3.71661e-05	1.91091e-05	0.00067509	0.000251784
SS18L1	20	60718821	60757566	3.73466e-05	0.000124725	2.19613e-05	0.000252935
MEIS1	2	66662531	66799891	3.74512e-05	5.09308e-05	2.96135e-05	0.000253573
KCNJ4	22	38822332	38851205	3.74818e-05	1.87857e-05	0.00785097	0.000253708
CALHM1	10	105213143	105218648	3.76397e-05	1.88983e-05	0.00453483	0.000254706
KMT2D	12	49412757	49449107	3.76905e-05	3.02355e-05	5.00247e-05	0.000254978
SELENBP1	1	151336777	151345210	3.77218e-05	5.42578e-05	2.89107e-05	0.000255118
PSEN2	1	227058272	227083804	3.78337e-05	2.16067e-05	0.000151951	0.000255803
HOXD13	2	176957531	176960666	3.79508e-05	1.90066e-05	0.0115765	0.000256522
MIR1910	16	85775226	85775306	3.81872e-05	0.000326538	2.02794e-05	0.000258048
C18orf56	18	649619	658340	3.83106e-05	1.91604e-05	0.0710302	0.000258809
SLAMF9	1	159921281	159924044	3.83377e-05	5.16591e-05	3.04782e-05	0.000258919
SETD4	21	37406838	37433116	3.84511e-05	6.66561e-05	2.70184e-05	0.000259612
ADCK3	1	227127937	227175246	3.84577e-05	1.96345e-05	0.000930646	0.000259584
ACBD4	17	43209966	43221543	3.85484e-05	3.0218e-05	5.32198e-05	0.000260123
CRYGN	7	151127055	151137099	3.86203e-05	2.63083e-05	7.25935e-05	0.000260535
TOX4	14	21945334	21967319	3.86609e-05	5.99546e-05	2.85286e-05	0.000260736
BRWD1-AS1	21	40687632	40695144	3.86645e-05	0.000148998	2.22145e-05	0.000260688
LOC100506159	12	10089177	10096094	3.87696e-05	1.93955e-05	0.0351633	0.000261323
NSD1	5	176560079	176727214	3.87698e-05	2.44498e-05	9.35764e-05	0.000261251
LINC00672	17	37081420	37085637	3.88964e-05	6.55768e-05	2.76477e-05	0.000262031
USP15	12	62654120	62803501	3.8931e-05	2.39749e-05	0.000103492	0.000262191
RARA	17	38465422	38513895	3.92794e-05	1.96982e-05	0.00661657	0.000264463
LOC100506274	2	7561391	7590381	3.96975e-05	6.07103e-05	2.94904e-05	0.000267203
NSL1	1	212899494	212965139	3.98356e-05	6.58646e-05	2.85522e-05	0.000268058
C9orf153	9	88835179	88874572	3.99153e-05	1.99628e-05	0.0755165	0.000268519
SLC35E2B	1	1592938	1624243	3.99218e-05	8.11877e-05	2.64684e-05	0.000268488
MIR107	10	91352503	91352584	3.9961e-05	0.00013785	2.33675e-05	0.000268676
EPB42	15	43489425	43513323	4.0005e-05	2.00572e-05	0.00733908	0.000268897
LOC728228	20	4173736	4176600	4.03993e-05	0.00129867	2.05188e-05	0.000271472
MIR199A1	19	10928101	10928172	4.05998e-05	0.000144428	2.36197e-05	0.000272743
HRCT1	9	35906188	35907138	4.06432e-05	2.03965e-05	0.0055321	0.000272958
FKBP5	6	35541361	35696360	4.07138e-05	2.04614e-05	0.0039849	0.000273356
CD274	9	5450502	5470567	4.08397e-05	7.49597e-05	2.80651e-05	0.000274125
MLLT6	17	36861872	36886056	4.10589e-05	2.05626e-05	0.0127363	0.000275519
HFM1	1	91726322	91870426	4.11737e-05	9.1749e-05	2.65426e-05	0.000276213
CNNM2	10	104678074	104838344	4.118e-05	4.51203e-05	3.78727e-05	0.000276178
TMEM132A	11	60691912	60704631	4.12779e-05	2.07379e-05	0.00432282	0.000276757
TPH1	11	18042083	18062335	4.15431e-05	0.000305769	2.22854e-05	0.000278458
FLVCR1-AS1	1	213029945	213031480	4.15642e-05	2.48481e-05	0.000127003	0.000278522
GOLPH3L	1	150618700	150669672	4.17725e-05	0.000514821	2.17694e-05	0.00027984
CHURC1-FNTB	14	65381078	65529373	4.1788e-05	2.66307e-05	9.69933e-05	0.000279866
ZNF417	19	58417141	58427978	4.19653e-05	3.66933e-05	4.90065e-05	0.000280975
C12orf10	12	53693469	53700965	4.20989e-05	0.00092661	2.15388e-05	0.000281791
TARBP2	12	53894704	53900215	4.21426e-05	4.10381e-05	4.33081e-05	0.000282005
CLN6	15	68499329	68522080	4.22078e-05	0.0517198	2.11124e-05	0.000282363
PFDN5	12	53689234	53693234	4.22806e-05	0.000729853	2.17709e-05	0.000282771
ZCWPW1	7	99998494	100026431	4.23054e-05	2.27189e-05	0.000306826	0.000282859
HCLS1	3	121350244	121379795	4.25989e-05	2.13619e-05	0.00729188	0.000284742
OXR1	8	107282405	107764921	4.2706e-05	2.1452e-05	0.00462955	0.000285379
AKAP5	14	64932216	64941221	4.28748e-05	2.16195e-05	0.00254567	0.000286427
CHTF18	16	838621	848074	4.29685e-05	2.15042e-05	0.0231207	0.000286973
ATPAF2	17	17921333	17942480	4.37357e-05	4.17117e-05	4.59661e-05	0.000292016
RAB15	14	65412531	65438875	4.37444e-05	4.07674e-05	4.71905e-05	0.000291993
HNRNPR	1	23636275	23670853	4.37581e-05	2.46185e-05	0.000196623	0.000292004
MPP4	2	202509596	202563417	4.39551e-05	2.25066e-05	0.000934943	0.000293237
AKAP8	19	15464331	15490612	4.40365e-05	4.45675e-05	4.3518e-05	0.000293699
PAQR3	4	79839093	79860582	4.42198e-05	0.000148697	2.59717e-05	0.000294839
GID4	17	17942610	17971718	4.42966e-05	4.83212e-05	4.08908e-05	0.00029527
TMEM143	19	48835615	48867186	4.44535e-05	0.000339338	2.37847e-05	0.000296234
CAMKK2	12	121675494	121736111	4.4676e-05	2.29364e-05	0.000856265	0.000297634
POLG	15	89859535	89878026	4.49752e-05	0.000236005	2.4856e-05	0.000299544
HHEX	10	94449680	94455408	4.51377e-05	0.000728863	2.329e-05	0.000300543
AHCYL1	1	110527386	110566364	4.54615e-05	9.21669e-05	3.01719e-05	0.000302616
FAM189B	1	155216995	155225274	4.56302e-05	4.05773e-05	5.21205e-05	0.000303655
PPRC1	10	103892750	103910090	4.56585e-05	2.73637e-05	0.000137766	0.000303759
RPSA	3	39448203	39454032	4.57338e-05	0.000244763	2.52234e-05	0.000304176
SNORA62	3	39452544	39452698	4.57637e-05	0.000247232	2.52156e-05	0.000304291
HEATR5B	2	37208152	37311485	4.5849e-05	2.30659e-05	0.00374054	0.000304774
CBY1	22	39052657	39069855	4.60032e-05	2.33957e-05	0.00136542	0.000305714
MIR1288	17	16185327	16185402	4.63229e-05	0.000132921	2.8049e-05	0.000307754
RDX	11	110045604	110167437	4.69036e-05	2.5826e-05	0.000255099	0.000311526
LOC101928244	12	117537271	117579294	4.69484e-05	2.74906e-05	0.000160671	0.000311737
FAM227A	22	38974124	39052634	4.71167e-05	2.3596e-05	0.0147664	0.000312769
TRAPPC6A	19	45666185	45681501	4.71176e-05	0.000125001	2.90301e-05	0.000312688
HPS6	10	103825123	103827795	4.7198e-05	2.37165e-05	0.0047606	0.000313136
ZBTB25	14	64953554	64970554	4.73529e-05	2.37213e-05	0.0125043	0.000314077
METTL3	14	21966281	21979457	4.74759e-05	4.38636e-05	5.17366e-05	0.000314806
TCHHL1	1	152056619	152061540	4.7601e-05	2.58664e-05	0.000298	0.000315548
CCDC183-AS1	9	139698378	139703300	4.77263e-05	2.96859e-05	0.00012166	0.000316292
STOM	9	124101265	124132582	4.77609e-05	2.40128e-05	0.00433309	0.000316434
MGAT3	22	39853324	39888199	4.77914e-05	2.41027e-05	0.00278281	0.000316549
CLEC2B	12	10004967	10022458	4.78309e-05	2.40787e-05	0.00352593	0.000316723
RNF214	11	117103340	117156404	4.80794e-05	2.88076e-05	0.000145248	0.000318281
DMC1	22	38914953	38966201	4.81888e-05	2.42844e-05	0.00307918	0.000318918
FCHO1	19	17858526	17899377	4.82622e-05	0.000343162	2.59564e-05	0.000319316
STIL	1	47715810	47779819	4.8533e-05	2.6789e-05	0.000257713	0.000321019
FAM222A-AS1	12	110172013	110211292	4.87008e-05	2.44507e-05	0.00593497	0.000322041
EIF3M	11	32605312	32624037	4.87341e-05	2.49464e-05	0.00104917	0.000322172
CD46	1	207925382	207968861	4.88032e-05	7.10788e-05	3.71581e-05	0.000322541
PEX5	12	7341758	7371169	4.88072e-05	2.56334e-05	0.000508649	0.000322479
IGF2BP3	7	23349827	23509995	4.90556e-05	2.45426e-05	0.0405797	0.000324031
ZFP91-CNTF	11	58346586	58393205	4.92206e-05	4.67754e-05	5.19355e-05	0.000325032
RAB20	13	111175412	111214071	4.95045e-05	2.55047e-05	0.000838974	0.000326817
MIR4651	7	75544514	75544587	4.96274e-05	2.5563e-05	0.000846541	0.000327538
MIR1227	19	2234060	2234148	5.00724e-05	4.09637e-05	6.43902e-05	0.000330385
FLT3	13	28577410	28674729	5.01738e-05	0.00025265	2.78525e-05	0.000330963
NPFF	12	53900473	53901422	5.01895e-05	5.99727e-05	4.31504e-05	0.000330976
NCKAP1L	12	54891494	54936899	5.03536e-05	2.52656e-05	0.00716163	0.000331967
MFSD5	12	53645369	53648190	5.03701e-05	0.00249114	2.54423e-05	0.000331985
TAF10	11	6632047	6633475	5.05805e-05	4.92606e-05	5.19731e-05	0.00033328
SPINK2	4	57676025	57688035	5.06819e-05	2.55106e-05	0.00380989	0.000333857
LGALS4	19	39292310	39303740	5.08169e-05	0.000108565	3.3172e-05	0.000334655
SBNO2	19	1107632	1174282	5.08206e-05	2.54353e-05	0.0258498	0.000334587
ASGR1	17	7076750	7082883	5.09049e-05	0.000909215	2.61855e-05	0.000335051
REEP3	10	65281122	65384883	5.12203e-05	2.60634e-05	0.0014727	0.000337035
ZG16	16	29789560	29792969	5.12799e-05	2.633e-05	0.000978305	0.000337335
ENOSF1	18	670323	712662	5.13128e-05	2.569e-05	0.0196225	0.000337459
TNFRSF10B	8	22877647	22926700	5.13614e-05	2.57004e-05	0.0334287	0.000337686
LOC100652999	12	53907767	53911392	5.14488e-05	6.3699e-05	4.31504e-05	0.000338168
SERPINB1	6	2832565	2842283	5.15381e-05	2.64606e-05	0.000986051	0.000338663
PLEKHJ1	19	2233154	2236328	5.15779e-05	6.68393e-05	4.19902e-05	0.000338832
SNORD32B	6	29550028	29550105	5.16648e-05	2.61952e-05	0.00186513	0.00033931
MIR7155	11	64109320	64109376	5.18307e-05	3.33593e-05	0.000116137	0.000340307
PHLDB3	19	43979254	44008985	5.18531e-05	2.60655e-05	0.00486324	0.000340361
PLXND1	3	129274055	129325582	5.18722e-05	2.60293e-05	0.00724207	0.000340394
ESPL1	12	53662082	53687427	5.20088e-05	0.000933695	2.67494e-05	0.000341197
EBAG9	8	110551928	110578225	5.22484e-05	0.000852069	2.69505e-05	0.000342675
GATAD1	7	92076761	92089381	5.23148e-05	0.000125189	3.30663e-05	0.000343017
LOC730101	6	52529198	52533951	5.23302e-05	6.42941e-05	4.41203e-05	0.000343025
ZNF106	15	42704634	42783395	5.23493e-05	2.69276e-05	0.0009361	0.000343057
MIR3124	1	249120575	249120642	5.26708e-05	3.39193e-05	0.000117787	0.00034507
SH3BP5L	1	249104650	249120154	5.26708e-05	3.39193e-05	0.000117787	0.000344976
CAPN12	19	39220831	39235114	5.27454e-05	2.69404e-05	0.00125158	0.00034537
EMX1	2	73144603	73162020	5.29157e-05	4.89285e-05	5.76105e-05	0.000346391
PON1	7	94927668	94953884	5.30594e-05	0.00247876	2.68167e-05	0.000347238
SNORA6	3	39449881	39450030	5.33082e-05	0.000238613	3.00059e-05	0.000348771
SPATA45	1	213003484	213020991	5.37925e-05	3.73301e-05	9.6229e-05	0.000351844
SORBS1	10	97071529	97321177	5.3945e-05	2.70344e-05	0.0117665	0.000352745
NFKBIZ	3	101546833	101579869	5.428e-05	2.72393e-05	0.00744456	0.00035484
CYB5A	18	71920526	71959251	5.44217e-05	0.000526804	2.86929e-05	0.000355669
MLEC	12	121124948	121139667	5.44696e-05	0.000219418	3.10943e-05	0.000355886
FES	15	91427664	91439006	5.44878e-05	0.000333675	2.96661e-05	0.000355908
JSRP1	19	2252249	2256422	5.46113e-05	2.76976e-05	0.00192972	0.000356618
LALBA	12	48961466	48963829	5.47062e-05	0.000103228	3.7214e-05	0.000357141
LGR6	1	202163117	202288889	5.47536e-05	0.000243038	3.08521e-05	0.000357353
ZBTB4	17	7362684	7387568	5.48126e-05	0.246637	2.74087e-05	0.000357641
CD82	11	44587140	44641315	5.52297e-05	0.000321414	3.02104e-05	0.000360265
SETD6	16	58549382	58554431	5.53115e-05	0.000591052	2.90133e-05	0.000360701
HEYL	1	40089102	40105348	5.53938e-05	3.69639e-05	0.000110476	0.00036114
RDH11	14	68143518	68162510	5.53972e-05	4.30443e-05	7.76939e-05	0.000361064
AKAP2	9	112810877	112934791	5.54778e-05	2.81411e-05	0.00194083	0.000361492
38412	10	94050919	94113721	5.59649e-05	2.80509e-05	0.0114725	0.000364567
STIM1	11	3876932	4114440	5.60206e-05	0.000311979	3.07732e-05	0.000364831
CYP4V2	4	187112673	187134617	5.60775e-05	3.12495e-05	0.000272901	0.000365103
NMT1	17	43138679	43186382	5.61596e-05	0.000113391	3.73222e-05	0.000365539
PDCD1LG2	9	5510544	5571282	5.62129e-05	9.4517e-05	4.00017e-05	0.000365787
NECAB2	16	84002236	84036379	5.637e-05	3.08008e-05	0.000331874	0.00036671
SPRYD7	13	50486841	50510625	5.64747e-05	0.00027843	3.14243e-05	0.000367292
HTR6	1	19991779	20007459	5.67079e-05	2.9295e-05	0.000882646	0.000368709
CYP2C19	10	96522462	96612671	5.73616e-05	2.89619e-05	0.00295532	0.000372858
PHC2	1	33789223	33841194	5.75995e-05	5.57535e-05	5.9572e-05	0.000374303
PSMG3-AS1	7	1609708	1629261	5.76905e-05	3.12036e-05	0.000381664	0.000374794
ZNRF3-AS1	22	29420986	29427464	5.77228e-05	3.65272e-05	0.000137523	0.000374902
TMOD4	1	151142462	151148547	5.77274e-05	5.02267e-05	6.78616e-05	0.000374831
ZFP91	11	58346586	58389023	5.77949e-05	4.28053e-05	8.89401e-05	0.000375168
CD3E	11	118175294	118186890	5.78358e-05	4.11374e-05	9.73536e-05	0.000375332
TET1	10	70320116	70454239	5.81478e-05	2.95728e-05	0.00172332	0.000377255
CST7	20	24929865	24940564	5.81755e-05	3.82653e-05	0.00012128	0.000377333
ENSA	1	150594598	150602098	5.85535e-05	0.000176624	3.50938e-05	0.000379683
FGFR2	10	123237843	123357972	5.89682e-05	3.27178e-05	0.000298316	0.000382269
ZFP1	16	75182420	75206132	5.90461e-05	3.02271e-05	0.00126743	0.000382671
CALHM2	10	105206542	105212162	5.90799e-05	2.97519e-05	0.00414672	0.000382787
AAAS	12	53701239	53715412	5.90804e-05	0.00419135	2.97498e-05	0.000382687
C7orf71	7	26677489	26686924	5.90907e-05	2.9567e-05	0.0401771	0.000382651
AS3MT	10	104629209	104661655	5.93168e-05	4.45824e-05	8.85982e-05	0.000384012
PLXNA1	3	126707436	126756235	5.93484e-05	0.000325501	3.26508e-05	0.000384113
RAB2B	14	21927178	21945132	5.94998e-05	0.000382672	3.22577e-05	0.000384989
THEM4	1	151843342	151882361	5.95287e-05	6.22777e-05	5.70121e-05	0.000385073
HSD17B3	9	98997588	99064434	5.95433e-05	3.007e-05	0.00300101	0.000385064
OR12D2	6	29364415	29365448	5.9591e-05	3.95525e-05	0.000120784	0.000385269
RRP8	11	6621143	6624880	5.98205e-05	3.83815e-05	0.000135516	0.000386649
UBE2N	12	93802087	93836026	6.02595e-05	0.000441068	3.23388e-05	0.000389382
MIR6793	19	10939648	10939711	6.0275e-05	0.000319206	3.32796e-05	0.000389377
TMED1	19	10942742	10946983	6.04467e-05	0.00032609	3.33107e-05	0.000390382
FANCD2	3	10068112	10143614	6.09818e-05	3.17764e-05	0.000753697	0.000393732
PHF11	13	50069800	50103117	6.12596e-05	0.000559724	3.2403e-05	0.000395419
SDR16C6P	8	57287276	57303269	6.15334e-05	3.94996e-05	0.00013916	0.00039708
AOC4P	17	41019161	41021234	6.16456e-05	3.6647e-05	0.000193943	0.000397698
COG4	16	70514471	70557457	6.17915e-05	3.20147e-05	0.000883977	0.000398532
RNU6-19P	12	11944823	12079107	6.18629e-05	0.000977925	3.19417e-05	0.000398886
MLF2	12	6857157	6862636	6.20705e-05	3.10713e-05	0.0266548	0.000400117
STAG3L5P	7	99933701	99938951	6.23523e-05	3.41609e-05	0.000356819	0.000401826
CHST2	3	142838617	142842856	6.23848e-05	4.27863e-05	0.000115113	0.000401928
ZNF219	14	21558204	21572863	6.26259e-05	3.14561e-05	0.00688113	0.000403373
FCGR3B	1	161592987	161601753	6.28104e-05	3.23002e-05	0.00113343	0.000404453
MIR324	17	7126615	7126698	6.28968e-05	5.30531e-05	7.72256e-05	0.000404901
CTSK	1	150768683	150780917	6.29987e-05	8.4456e-05	5.02355e-05	0.000405449
SLC2A6	9	136336215	136344276	6.31899e-05	6.42483e-05	6.21659e-05	0.000406571
GLB1L2	11	134201767	134246218	6.42201e-05	0.000533418	3.41668e-05	0.000413089
CHD8	14	21853352	21905457	6.42456e-05	0.000212696	3.78373e-05	0.000413142
MIR4292	9	139725408	139725475	6.42585e-05	4.40664e-05	0.000118606	0.000413115
PIGU	20	33148345	33265089	6.4409e-05	4.06432e-05	0.000155107	0.000413972
PENK	8	57353512	57359282	6.451e-05	0.000111837	4.53281e-05	0.00041451
ZNF547	19	57874890	57890925	6.4537e-05	8.29717e-05	5.28048e-05	0.000414573
LOC100132078	11	111284966	111288911	6.46196e-05	0.000131353	4.28499e-05	0.000414993
NUCKS1	1	205681946	205719372	6.46562e-05	3.50255e-05	0.000419781	0.000415117
OCIAD2	4	48887396	48908845	6.50887e-05	0.000232101	3.78518e-05	0.000417783
LY6G6D	6	31683132	31685581	6.51525e-05	3.64877e-05	0.000303886	0.000418081
LY6G6E	6	31679752	31681842	6.51525e-05	3.64877e-05	0.000303886	0.000417969
LOC101927204	11	58901445	58910281	6.51557e-05	3.86705e-05	0.000206774	0.000417878
STAT3	17	40465342	40540513	6.51557e-05	3.26162e-05	0.0276579	0.000417767
SH3BP4	2	235860627	235964358	6.52478e-05	3.26345e-05	0.0971416	0.000418246
TMEM145	19	42817476	42829214	6.5288e-05	3.26707e-05	0.0396794	0.000418392
NUP98	11	3696239	3819022	6.61096e-05	5.87177e-05	7.56306e-05	0.000423545
LOC100506127	11	76092368	76119175	6.69001e-05	3.34973e-05	0.0236959	0.000428495
SVEP1	9	113127528	113342160	6.71572e-05	3.37857e-05	0.00547646	0.000430028
POC1B	12	89813497	89920039	6.71763e-05	3.38377e-05	0.00455473	0.000430036
LINC00202-1	10	27220134	27230930	6.73884e-05	3.40494e-05	0.00322971	0.000431279
KHK	2	27309610	27323619	6.7433e-05	3.37203e-05	0.239221	0.000431449
MIR378J	17	35974975	35975084	6.76075e-05	3.43194e-05	0.00224992	0.000432451
SBF2	11	9800213	10315754	6.79378e-05	3.46628e-05	0.00169685	0.000434448
LINC00933	15	85113879	85123412	6.79418e-05	3.43596e-05	0.00300265	0.000434358
IQSEC1	3	12938541	13114617	6.85323e-05	3.64088e-05	0.000582258	0.000438017
DTYMK	2	242615156	242626383	6.86099e-05	3.71632e-05	0.000446031	0.000438397
TOM1	22	35695267	35743987	6.8718e-05	0.0018728	3.50011e-05	0.000438971
CYCSP52	1	157098153	157098463	6.9136e-05	0.00077033	3.61921e-05	0.000441524
SLC7A13	8	87226287	87242604	6.93381e-05	0.000162029	4.41064e-05	0.000442697
ALDH18A1	10	97365685	97416567	6.93865e-05	3.55864e-05	0.00138232	0.000442889
MMEL1	1	2522080	2564481	6.94693e-05	0.000104864	5.19386e-05	0.0004433
SLC25A38	3	39424814	39438819	6.94849e-05	0.00018548	4.275e-05	0.000443282
HSP90AA1	14	102547074	102606086	6.95369e-05	0.00013237	4.7154e-05	0.000443496
SLC25A33	1	9599527	9642831	6.96247e-05	0.00430649	3.50961e-05	0.000443938
CIC	19	42788816	42799949	6.99842e-05	3.50339e-05	0.0292448	0.000446112
HOXD11	2	176972083	176974316	7.01341e-05	3.52147e-05	0.00836214	0.000446949
LOC100131564	1	93775665	93811368	7.08517e-05	5.96683e-05	8.71942e-05	0.000451403
TNRC18	7	5346422	5463177	7.10423e-05	3.61609e-05	0.00200784	0.000452498
TFRC	3	195776154	195809032	7.14695e-05	0.000510032	3.84271e-05	0.000455098
CIB2	15	78396947	78423877	7.16324e-05	3.63086e-05	0.00264095	0.000456015
IFNG-AS1	12	68383224	68415107	7.16628e-05	3.5843e-05	0.106586	0.000456088
MIR6779	17	37071231	37071295	7.18814e-05	0.000148871	4.7379e-05	0.000457358
AFF1	4	87856153	88062206	7.21629e-05	6.95422e-05	7.49889e-05	0.000459028
HOMER2	15	83517728	83621476	7.26072e-05	4.18091e-05	0.000275691	0.000461732
GPER1	7	1126442	1133451	7.30701e-05	0.00111581	3.77718e-05	0.000464553
ARPC3	12	110872694	110888216	7.31995e-05	3.68406e-05	0.00559884	0.000465253
ZNF778	16	89284110	89295965	7.32271e-05	3.69979e-05	0.003524	0.000465305
USP40	2	234384164	234474236	7.36918e-05	0.0015761	3.77279e-05	0.000468135
LHPP	10	126150340	126302710	7.39373e-05	4.14345e-05	0.000342997	0.00046957
ANKRD44-IT1	2	198115581	198167243	7.41177e-05	4.07892e-05	0.000405212	0.000470592
NKD2	5	1009076	1038927	7.44256e-05	4.27251e-05	0.00028843	0.000472422
RLN1	9	5334931	5339873	7.45365e-05	3.7381e-05	0.0123517	0.000473001
ITGB6	2	160956176	161056824	7.45991e-05	0.000454714	4.06326e-05	0.000473274
CCDC117	22	29168661	29185289	7.46043e-05	5.56853e-05	0.000112994	0.000473182
SCNM1	1	151138497	151142773	7.51632e-05	5.89542e-05	0.000103665	0.000476601
MLNR	13	49794473	49796513	7.52613e-05	5.33519e-05	0.000127705	0.000477098
FLVCR1	1	213031596	213072705	7.52629e-05	5.67717e-05	0.000111618	0.000476982
RPAP1	15	41809374	41836475	7.56703e-05	3.96875e-05	0.000810619	0.000479438
CSNK1G1	15	64457715	64648442	7.56726e-05	3.98119e-05	0.000762458	0.000479326
LPXN	11	58294343	58345639	7.60385e-05	6.8722e-05	8.50985e-05	0.000481517
CR1L	1	207818457	207897036	7.61081e-05	0.000868583	3.97976e-05	0.000481831
KIAA1549	7	138516126	138666064	7.61888e-05	9.5536e-05	6.3358e-05	0.000482215
WNT7A	3	13860081	13921618	7.62831e-05	0.0002297	4.5736e-05	0.000482685
TATDN3	1	212965169	212990167	7.6384e-05	9.60031e-05	6.3423e-05	0.000483197
ZBTB38	3	141043054	141168632	7.66866e-05	0.0026336	3.89098e-05	0.000484983
GYS1	19	49471381	49496610	7.70433e-05	4.0849e-05	0.000676107	0.000487111
WHAMM	15	83478379	83503613	7.72208e-05	4.05057e-05	0.000825168	0.000488105
MFSD4	1	205538111	205572046	7.7435e-05	9.78088e-05	6.40858e-05	0.000489331
POLR3A	10	79734906	79789298	7.77248e-05	6.51822e-05	9.62446e-05	0.000491033
ETV3	1	157094458	157108383	7.79619e-05	0.000117167	5.84155e-05	0.000492402
VGLL3	3	86987122	87040257	7.81015e-05	5.5036e-05	0.000134449	0.000493154
MIR6766	15	89869969	89870041	7.82043e-05	0.000251307	4.63073e-05	0.000493674
DRAM2	1	111659953	111682838	7.82099e-05	0.000412245	4.32031e-05	0.00049358
HLA-DRB1	6	32546546	32557613	7.83075e-05	3.91876e-05	0.0450323	0.000494066
ACADVL	17	7120443	7128586	7.85347e-05	5.69236e-05	0.000126598	0.00049537
KIF27	9	86451614	86536380	7.94769e-05	0.00507376	4.00521e-05	0.000501181
LRRC48	17	17876126	17920189	7.9594e-05	4.83693e-05	0.000224556	0.000501788
PRR12	19	50094911	50129696	7.98908e-05	8.23512e-05	7.75731e-05	0.000503528
CD72	9	35609975	35618424	8.04936e-05	0.000105849	6.4938e-05	0.000507194
DNAJC30	7	73095247	73097781	8.05703e-05	0.00161961	4.13127e-05	0.000507544
CCDC114	19	48799708	48823332	8.065e-05	0.000259274	4.77519e-05	0.000507914
RNFT2	12	117176095	117291436	8.11314e-05	4.06128e-05	0.0348135	0.000510812
C15orf54	15	39542884	39547048	8.12247e-05	4.20144e-05	0.00121694	0.000511265
MIR5584	1	45011164	45011224	8.17275e-05	4.52307e-05	0.000423245	0.000514296
BRD7	16	50352928	50402845	8.18739e-05	4.325e-05	0.000765436	0.000515082
HINT3	6	126277860	126301389	8.19323e-05	0.00147116	4.21396e-05	0.000515315
MIR26A2	12	58218391	58218475	8.21285e-05	4.12398e-05	0.00964456	0.000516414
ATG9A	2	220084101	220094410	8.28672e-05	0.00010272	6.94455e-05	0.000520923
USP33	1	78161673	78225564	8.30186e-05	0.000113942	6.52973e-05	0.000521738
LSM12	17	42112002	42144987	8.34178e-05	4.40694e-05	0.000778686	0.00052411
MAFK	7	1570367	1582679	8.34262e-05	0.000163059	5.60522e-05	0.000524026
GLB1L	2	220101319	220110151	8.35762e-05	5.29681e-05	0.000197981	0.000524831
ZBTB16	11	113930430	114121397	8.376e-05	0.000376471	4.7122e-05	0.000525849
EVI5	1	92974252	93257961	8.38412e-05	5.55914e-05	0.000170468	0.000526221
BRWD1	21	40557403	40685712	8.42082e-05	0.000323513	4.84037e-05	0.000528387
G6PC3	17	42148097	42153712	8.42922e-05	4.49949e-05	0.000665672	0.000528776
ZNF671	19	58231118	58238995	8.44852e-05	5.41219e-05	0.000192456	0.000529849
IFT46	11	118415242	118436791	8.455e-05	4.24366e-05	0.0110966	0.000530117
WBSCR22	7	73097897	73112551	8.47221e-05	0.00196424	4.32948e-05	0.000531058
TET3	2	74213530	74335302	8.49775e-05	0.000103932	7.18702e-05	0.00053252
PSMC6	14	53173895	53194716	8.52127e-05	4.28713e-05	0.0068934	0.000533855
MIR5582	11	46774674	46774742	8.56037e-05	4.28541e-05	0.0349538	0.000536165
FCGR2B	1	161632904	161648444	8.56202e-05	6.35198e-05	0.000131305	0.000536129
CEP68	2	65283494	65314142	8.57663e-05	0.000475366	4.71353e-05	0.000536904
BPIFB3	20	31643229	31661434	8.59023e-05	4.29887e-05	0.0487913	0.000537615
CCDC183	9	139690789	139702193	8.59638e-05	5.84369e-05	0.000162519	0.00053786
SLC1A4	2	65215578	65251000	8.64027e-05	0.00360149	4.37258e-05	0.000540466
PRG2	11	57154833	57158130	8.66386e-05	4.41056e-05	0.00242967	0.000541801
CCNE2	8	95892452	95907482	8.66407e-05	5.36367e-05	0.000225231	0.000541673
FXYD7	19	35634153	35645205	8.67057e-05	5.92387e-05	0.000161664	0.000541939
ANKZF1	2	220094478	220101391	8.7039e-05	0.00010578	7.39392e-05	0.000543881
ISCA1	9	88879462	88897490	8.71356e-05	4.36075e-05	0.0474966	0.000544343
PAFAH1B3	19	42801184	42806952	8.75738e-05	4.3835e-05	0.0396794	0.000546939
PRR19	19	42806283	42814973	8.75738e-05	4.3835e-05	0.0396794	0.000546797
BCL2	18	60790578	60986613	8.77038e-05	5.59474e-05	0.000202836	0.000547466
CIDECP	3	10059236	10067820	8.79976e-05	8.32274e-05	9.33479e-05	0.000549158
KDM4A	1	44115796	44171189	8.80805e-05	7.04277e-05	0.000117543	0.000549533
LRRC32	11	76368567	76381791	8.81793e-05	4.59424e-05	0.0010933	0.000550007
MIR1237	11	64136073	64136175	8.86879e-05	5.39153e-05	0.000249788	0.000553036
KIF2C	1	45205489	45233438	8.9107e-05	5.44122e-05	0.0002459	0.000555505
ARMC2	6	109169618	109295675	8.95433e-05	0.000219017	5.62756e-05	0.000558081
ZNF467	7	149461452	149470295	8.96286e-05	4.48412e-05	0.0732493	0.000558468
KRT19	17	39679868	39684641	8.98942e-05	4.64674e-05	0.00137373	0.000559978
ZNF462	9	109625377	109773796	9.06234e-05	4.55239e-05	0.00971841	0.000564374
FOLR3	11	71846770	71850934	9.06467e-05	0.000149568	6.50289e-05	0.000564373
AFTPH	2	64751438	64820138	9.06889e-05	4.54691e-05	0.016518	0.00056449
FAM13B	5	137273641	137368802	9.10088e-05	4.71672e-05	0.00129076	0.000566334
ITGB2-AS1	21	46340949	46349595	9.1161e-05	0.000791592	4.83654e-05	0.000567135
HEXIM1	17	43224683	43229468	9.14089e-05	7.08677e-05	0.000128718	0.00056853
ARFGAP2	11	47185848	47198676	9.1805e-05	4.72835e-05	0.00157162	0.000570846
OSMR-AS1	5	38693314	38845931	9.26233e-05	0.000792349	4.91865e-05	0.000575786
SLC15A3	11	60704554	60719257	9.31523e-05	4.72953e-05	0.00306303	0.000578925
MPP3	17	41878166	41910547	9.3205e-05	4.70014e-05	0.00549009	0.000579103
TRAPPC2P1	19	57874878	57876721	9.32404e-05	9.15387e-05	9.50065e-05	0.000579173
MACC1-AS1	7	20181538	20193154	9.35768e-05	4.73531e-05	0.00392331	0.000581113
MRPS12	19	39421347	39423659	9.3588e-05	0.000134804	7.16739e-05	0.000581033
CYSTM1	5	139554652	139623374	9.3722e-05	5.06308e-05	0.00062937	0.000581714
MIR3177	16	1784985	1785067	9.39085e-05	4.96317e-05	0.000870406	0.000582722
NPIPA5	16	15457480	15472151	9.40299e-05	0.00070445	5.03771e-05	0.000583325
SNORD93	7	22896231	22896305	9.45144e-05	4.79333e-05	0.00335	0.000586179
FUK	16	70488497	70514177	9.48846e-05	4.97485e-05	0.00102341	0.000588324
ADAM32	8	38965049	39142436	9.48878e-05	0.000210194	6.12744e-05	0.000588192
AAK1	2	69685126	69870977	9.48952e-05	4.77787e-05	0.00684481	0.000588086
THOC5	22	29904155	29949736	9.49463e-05	9.93583e-05	9.09094e-05	0.000588252
PLCD3	17	43189007	43209900	9.57467e-05	0.000277434	5.7857e-05	0.000593058
NAGA	22	42454337	42466846	9.58754e-05	6.23946e-05	0.000206894	0.000593702
FAM111B	11	58874657	58894888	9.59484e-05	4.82175e-05	0.00950482	0.000594002
DLG4	17	7093209	7123369	9.63623e-05	0.000690348	5.17961e-05	0.000596411
SPAM1	7	123565285	123611461	9.69496e-05	8.6582e-05	0.000110138	0.000599891
BCS1L	2	219524378	219528166	9.73798e-05	9.11761e-05	0.000104489	0.000602398
FNBP1L	1	93913687	94020218	9.74603e-05	0.00221046	4.98286e-05	0.000602741
MTPAP	10	30598729	30638267	9.75319e-05	4.93381e-05	0.00420506	0.000603029
CNOT1	16	58553849	58663790	9.80423e-05	0.000467661	5.47613e-05	0.000606029
SNORD67	11	46783938	46784049	9.83178e-05	4.92277e-05	0.035053	0.000607576
SP7	12	53720359	53730004	9.87945e-05	0.00200706	5.06437e-05	0.000610365
ATP5G2	12	54058943	54070512	9.89893e-05	0.00308471	5.03017e-05	0.000611412
ZBTB1	14	64971291	65000408	9.90611e-05	5.06961e-05	0.00215433	0.000611698
MTRF1	13	41790515	41837713	9.97053e-05	5.01302e-05	0.00900055	0.000615518
KIAA0922	4	154387497	154557862	0.000100081	5.15258e-05	0.00173592	0.000617679
TTC19	17	15902693	15932723	0.000100117	0.000200366	6.67299e-05	0.000617743
MIR4667	9	35608090	35608156	0.000100178	0.00013645	7.91406e-05	0.000617961
TP53I13	17	27895738	27900175	0.000100373	8.36061e-05	0.000125553	0.000619005
LRRC71	1	156890423	156902880	0.000100515	6.42142e-05	0.000231227	0.000619722
LOC101927766	5	159203781	159298391	0.000100716	0.000236437	6.39859e-05	0.000620803
TSACC	1	156307104	156316785	0.000100794	5.1821e-05	0.00183361	0.000621124
C9orf89	9	95858449	95875565	0.000100889	5.16632e-05	0.00213806	0.000621551
FAM43B	1	20878931	20881513	0.000100963	0.000102207	9.97489e-05	0.000621847
NTAN1	16	15131709	15149936	0.000101169	7.33477e-05	0.000162995	0.000622957
ACSF3	16	89160216	89222254	0.000101393	5.13198e-05	0.00417318	0.000624176
FAM216A	12	110906231	110928192	0.000101881	5.14056e-05	0.0056297	0.00062702
PSMG3	7	1606969	1609668	0.000101968	7.125e-05	0.000179247	0.000627395
USHBP1	19	17360848	17375544	0.000102235	0.000100863	0.000103645	0.000628877
ZNF142	2	219502639	219524355	0.000102641	0.000151264	7.76739e-05	0.000631213
MIR6784	17	43191734	43191801	0.000102859	0.000189692	7.05596e-05	0.000632392
FCGR2C	1	161551128	161571010	0.000103303	5.35904e-05	0.00142779	0.00063496
TTC28-AS1	22	28315363	28398667	0.000103996	5.82597e-05	0.000483796	0.000639056
EML6	2	54952148	55199156	0.000104256	5.24316e-05	0.00900685	0.000640491
TGM5	15	43524792	43559055	0.000104312	5.221e-05	0.0498379	0.000640671
P2RX4	12	121647663	121671909	0.000104359	5.41188e-05	0.0014562	0.000640796
GJB3	1	35246789	35251967	0.00010454	5.34987e-05	0.0022762	0.000641744
PLCD4	2	219472487	219501909	0.000104815	0.000188366	7.26084e-05	0.000643268
SLC22A3	6	160769404	160873611	0.000105712	0.00049361	5.91946e-05	0.000648608
LINC00853	1	47644921	47646011	0.000105857	5.34611e-05	0.00531094	0.000649332
DNHD1	11	6518525	6593254	0.000106146	5.73422e-05	0.000712837	0.000650939
IGFALS	16	1840413	1844909	0.000106202	7.98745e-05	0.000158417	0.000651116
TAL1	1	47681961	47698007	0.000106579	5.43328e-05	0.00277561	0.000653261
APMAP	20	24943579	24973425	0.000107	7.03103e-05	0.000223767	0.000655675
OR5B21	11	58274648	58275578	0.000107188	7.95834e-05	0.000164115	0.000656659
ATG4B	2	242577026	242613271	0.000107564	0.000159883	8.1044e-05	0.000658795
MIR380	14	101491353	101491414	0.000107566	7.34082e-05	0.000201177	0.00065864
MIR1197	14	101491900	101491988	0.000107566	7.34082e-05	0.000201177	0.000658472
HDAC5	17	42154120	42201014	0.000107611	6.13835e-05	0.000435832	0.00065858
MED13	17	60019965	60142643	0.000107671	5.64523e-05	0.00116143	0.00065878
NT5C2	10	104847773	104953063	0.000108121	6.81249e-05	0.00026186	0.000661365
CCDC88B	11	64107689	64125006	0.000108178	6.47727e-05	0.00032793	0.000661546
SLC35B4	7	133974089	134001827	0.000108455	8.1032e-05	0.000163935	0.000663071
EMP3	19	48828628	48833810	0.000108555	0.000144605	8.68927e-05	0.000663514
TIAF1	17	27400538	27402627	0.000108731	0.000164442	8.12162e-05	0.000664421
EDN1	6	12290528	12297427	0.000108827	0.00011354	0.00010449	0.000664839
ENPEP	4	111397228	111484493	0.000108911	0.00186473	5.60936e-05	0.000665183
USP19	3	49145478	49158371	0.000109576	5.4966e-05	0.0169239	0.000669075
DYNC1H1	14	102430864	102517135	0.000109947	8.97596e-05	0.000141851	0.00067117
SSU72	1	1477052	1510262	0.000110003	6.52844e-05	0.0003492	0.000671342
PINK1-AS	1	20969149	20978686	0.000110253	5.57485e-05	0.00493939	0.000672697
TNIP2	4	2743386	2758103	0.000110298	0.00271221	5.62938e-05	0.000672801
SNAP23	15	42787503	42825259	0.000110574	0.000120869	0.000101896	0.000674314
PABPN1	14	23789396	23795394	0.000110832	5.56954e-05	0.011049	0.000675716
CHMP4B	20	32399109	32442173	0.000111482	5.58039e-05	0.0490719	0.000679507
MIR8064	3	52880478	52880568	0.000111769	6.89465e-05	0.000294987	0.000681084
CAB39L	13	49882785	50018262	0.000111869	7.53577e-05	0.000217013	0.00068152
GPR114	16	57576600	57611100	0.000111869	6.86904e-05	0.000301211	0.000681348
LINC00616	4	138948576	139051839	0.000112027	0.000116526	0.000107863	0.000682138
PEX10	1	2336240	2344010	0.000112454	5.79972e-05	0.00184189	0.000684564
GRK5	10	120967196	121215131	0.000112608	5.66119e-05	0.0103508	0.000685329
IL1B	2	113587336	113594356	0.000113273	5.68956e-05	0.0124397	0.000689201
MIR6069	22	35732713	35732792	0.000113385	0.000281988	7.09587e-05	0.000689709
RAB1A	2	65313987	65357435	0.000113446	0.00478422	5.74035e-05	0.000689905
MIR3909	22	35731632	35731751	0.00011347	0.000283033	7.09587e-05	0.000689877
DIRC3	2	218148745	218621316	0.000113945	5.71572e-05	0.0176107	0.00069259
CYP2C9	10	96698414	96749148	0.000114391	0.0225012	5.7341e-05	0.000695125
IL17REL	22	50432941	50451055	0.000115145	0.000591408	6.37818e-05	0.000699531
TMEM62	15	43425721	43477341	0.000115575	8.17191e-05	0.000197325	0.000701966
DDX4	5	55033844	55112974	0.000115606	6.44785e-05	0.000558323	0.000701977
GATA2	3	128198264	128212030	0.000116649	5.93895e-05	0.00325194	0.000708132
SNORA46	16	58582402	58582537	0.000117126	0.000513323	6.61049e-05	0.000710848
LINC01015	6	29497182	29501345	0.00011757	6.0204e-05	0.00249413	0.000713363
MAVS	20	3827445	3856770	0.000118157	0.000193182	8.51055e-05	0.000716744
LOC101926987	20	35136104	35201678	0.000118396	6.27542e-05	0.00104468	0.000718013
DNAJB5-AS1	9	34985408	34989376	0.000118523	7.45212e-05	0.000289401	0.000718602
CD34	1	208059882	208084683	0.000118859	8.83485e-05	0.000181559	0.000720457
UBR1	15	43235097	43398286	0.000118944	0.000221807	8.12599e-05	0.000720791
DNAJB8	3	128181274	128186091	0.000119054	6.04603e-05	0.00385698	0.000721276
DNAJB8-AS1	3	128182436	128191160	0.000119054	6.04603e-05	0.00385698	0.000721095
PERP	6	138409641	138428660	0.000119116	0.000298332	7.44139e-05	0.000721289
CFHR1	1	196788860	196801319	0.000119481	5.97561e-05	0.200894	0.000723317
DNAJB5	9	34989637	34998430	0.000119723	7.57451e-05	0.00028546	0.0007246
LINC00094	9	136890560	136896719	0.000120195	0.00123967	6.31594e-05	0.000727273
LOC101927557	17	55599608	55600958	0.000120507	0.000430812	7.00507e-05	0.000728978
KLF5	13	73629113	73651680	0.000120716	0.000138417	0.00010703	0.000730059
FAHD1	16	1877224	1890203	0.000120772	0.000119913	0.000121643	0.000730214
STXBP6	14	25281305	25519095	0.000120898	7.49526e-05	0.000312394	0.000730792
BAP1	3	52435019	52444121	0.000121112	6.62417e-05	0.000705515	0.000731902
LOC101928283	7	124824622	125019375	0.000121234	0.000497733	6.90234e-05	0.000732455
HDAC3	5	141000442	141016423	0.000121445	0.00197928	6.26443e-05	0.000733546
TMEM251	14	93651295	93653431	0.000121476	0.000501951	6.9099e-05	0.000733549
MIR7854	16	81567506	81567571	0.000121713	0.00144195	6.3538e-05	0.000734796
MIR758	14	101492356	101492444	0.000121801	6.71301e-05	0.000656234	0.000735143
MIR100HG	11	121959810	122073770	0.000121847	9.52388e-05	0.000169087	0.000735236
LOC102723809	14	64980868	65007086	0.000122147	6.28554e-05	0.00215433	0.000736862
RELB	19	45504706	45541456	0.000122245	0.000708189	6.68963e-05	0.000737268
SSUH2	3	8661085	8693764	0.000122291	6.27775e-05	0.0023521	0.000737361
NAV3	12	78225068	78606792	0.000122362	0.000805271	6.62115e-05	0.000737604
POP5	12	121016847	121019201	0.000122515	7.57599e-05	0.000320009	0.000738342
MOAP1	14	93648540	93651249	0.000122596	0.000543455	6.90907e-05	0.000738645
LNPEP	5	96271345	96365115	0.000122952	0.000110556	0.000138479	0.000740604
LOC100507217	15	93426072	93441977	0.000123323	6.18213e-05	0.0238187	0.000742653
ZFP3	17	4981753	4999669	0.000123394	6.24622e-05	0.00503668	0.000742895
LOC100505795	1	164738352	164743878	0.000123515	0.000311131	7.7052e-05	0.000743437
ANKRD13B	17	27920526	27941779	0.000123913	0.000111712	0.000139106	0.000745646
CCL26	7	75398841	75419064	0.000124705	6.24573e-05	0.0369646	0.000750225
HRK	12	117298224	117319232	0.000125048	6.34626e-05	0.00422812	0.0007521
LOC642423	15	84868829	84869441	0.000125576	6.52043e-05	0.00169417	0.000755087
ZNF76	6	35227490	35263764	0.000125706	6.2889e-05	0.106174	0.00075568
DVL2	17	7128660	7137863	0.000126124	9.02762e-05	0.000209195	0.000758004
LOC101927599	19	37063971	37085618	0.000126126	6.34447e-05	0.0104836	0.000757826
FPR2	19	52264452	52273779	0.000126607	6.41735e-05	0.00466899	0.000760527
ZNF385A	12	54762912	54785089	0.000126784	7.25391e-05	0.000502728	0.0007614
SETDB2	13	50018428	50069139	0.000127154	0.000817313	6.89398e-05	0.000763431
HAGH	16	1859103	1877195	0.000127237	0.000117868	0.000138224	0.000763739
GJA4	1	35258598	35261348	0.000127523	6.51811e-05	0.00292743	0.000765265
LOC401052	3	10048101	10052779	0.000128389	0.000165911	0.000104708	0.00077027
C5orf45	5	179264265	179285840	0.000128756	6.48594e-05	0.00867258	0.000772279
CYP3A7	7	99302659	99332823	0.00012879	0.00198244	6.65571e-05	0.000772291
CYP3A7-CYP3AP1	7	99282301	99332823	0.00012879	0.00198244	6.65571e-05	0.000772098
LOC145783	15	57178367	57210697	0.000128821	0.0030121	6.58177e-05	0.000772092
ZSWIM7	17	15879874	15903006	0.000128872	0.000734261	7.06347e-05	0.000772205
TESK1	9	35605280	35610038	0.000128917	0.000144728	0.000116219	0.000772283
MIR323A	14	101492068	101492154	0.000129231	7.88818e-05	0.00035728	0.000773971
EMC3-AS1	3	10028576	10048687	0.000130255	0.000174394	0.000103947	0.00077991
MAPK10	4	86936275	87374283	0.000130282	0.000749211	7.1344e-05	0.000779878
PIK3AP1	10	98353068	98480279	0.000130611	7.20792e-05	0.000694927	0.000781653
CELSR3	3	48673895	48700348	0.000130857	6.6185e-05	0.00572333	0.00078293
SMG9	19	44235300	44259142	0.000130887	0.000471418	7.59932e-05	0.000782915
GFI1	1	92940317	92952433	0.000131182	6.63402e-05	0.00580758	0.000784485
SLC43A2	17	1472547	1532180	0.000131258	0.000916767	7.06894e-05	0.000784744
PHF2	9	96338908	96441869	0.000131261	0.000167984	0.000107713	0.000784567
SLC7A5P1	16	29624423	29625038	0.000131558	0.000170791	0.000106982	0.000786147
ZFAND2B	2	220071505	220074373	0.000131876	0.000261251	8.81988e-05	0.000787852
ILK	11	6624937	6632105	0.000132587	0.000164394	0.000111093	0.000791903
LAX1	1	203734283	203745480	0.000132697	6.65535e-05	0.0215218	0.000792363
ZNF529	19	37034516	37096178	0.000132874	6.88104e-05	0.00192606	0.000793224
LRGUK	7	133812104	133948933	0.000132937	0.0001383	0.000127975	0.000793403
METTL2A	17	60501245	60527454	0.000132974	6.65321e-05	0.0948653	0.000793427
BTBD19	1	45274153	45279801	0.000133053	0.000107382	0.000174854	0.000793702
TCTEX1D4	1	45271585	45272957	0.000133053	0.000107382	0.000174854	0.000793505
ARNT	1	150782180	150849244	0.000133783	0.000104888	0.000184648	0.000797661
SCAMP3	1	155225769	155232176	0.000133815	0.000122202	0.000147867	0.000797654
MIR6745	11	47201161	47201288	0.000134088	7.00313e-05	0.00157162	0.000799083
LOC100335030	12	49782956	49786116	0.000134196	8.37257e-05	0.00033786	0.000799529
ATXN7L1	7	105245220	105517031	0.000134242	0.000358664	8.25743e-05	0.000799605
CDK11B	1	1570602	1655859	0.000134719	0.000207147	9.9818e-05	0.000802248
MPG	16	127017	135850	0.00013485	6.76687e-05	0.0186869	0.000802829
FGD5P1	3	13974552	13978444	0.000135493	7.91224e-05	0.000471186	0.000806458
PTPRH	19	55692614	55720874	0.000135659	7.19121e-05	0.00119474	0.000807247
NBPF20	1	144146810	146467744	0.000135858	6.79627e-05	0.129443	0.000808231
SPC25	2	169727400	169746944	0.00013631	7.3251e-05	0.000979715	0.000810719
DTX4	11	58939811	58976060	0.000136391	0.00556481	6.90415e-05	0.000811001
KIAA1432	9	5629118	5776556	0.000136921	7.06202e-05	0.00223866	0.000813951
HSPA2	14	65007185	65009954	0.000137241	7.07697e-05	0.00225958	0.000815652
SUSD3	9	95820969	95847418	0.000137591	7.0834e-05	0.00239061	0.00081753
MBTD1	17	49254785	49337427	0.000138265	0.00187773	7.17749e-05	0.000821332
GIT1	17	27900486	27916610	0.000138335	0.00020459	0.000104495	0.000821545
RELL2	5	141016516	141020631	0.000139005	0.00414727	7.0687e-05	0.000825321
HHIP	4	145567147	145659881	0.000139055	7.1113e-05	0.00311847	0.000825414
NR5A1	9	127243514	127269699	0.000139324	7.20715e-05	0.00208345	0.000826807
ARHGEF10	8	1772148	1906807	0.000139343	8.37117e-05	0.000415392	0.000826716
ATF5	19	50431958	50437193	0.000139516	6.99204e-05	0.0299631	0.000827538
HSPA7	1	161575848	161578341	0.000140096	7.29525e-05	0.00175935	0.000830774
BCL2L12	19	50168398	50177173	0.000140208	8.61858e-05	0.000375705	0.000831233
IRF3	19	50162825	50169132	0.000140208	8.61858e-05	0.000375705	0.000831028
SCAF1	19	50145381	50161906	0.000140208	8.61858e-05	0.000375705	0.000830824
FXYD5	19	35645624	35660788	0.000140302	0.00012236	0.000164412	0.000831176
LY6G6C	6	31686424	31689511	0.000140681	0.0001035	0.000219555	0.000833216
CCDC66	3	56591183	56655848	0.000140915	0.000246438	9.86665e-05	0.000834397
TMEM110	3	52870771	52931597	0.00014104	8.98864e-05	0.000327304	0.000834932
COPS7A	12	6833149	6841041	0.000141352	7.07266e-05	0.0957183	0.000836573
SOX18	20	62679078	62680979	0.000141754	9.91232e-05	0.000248723	0.000838746
CFLAR	2	201980876	202037411	0.000141857	7.78493e-05	0.000797852	0.000839149
PDS5B	13	33160563	33352158	0.000142153	0.000422427	8.54546e-05	0.000840694
ZNF304	19	57862641	57871265	0.00014374	0.000193469	0.000114348	0.00084987
FANCI	15	89787193	89860362	0.000144329	7.90277e-05	0.000830966	0.000853143
RNF144B	6	18387580	18469105	0.00014497	9.07339e-05	0.000360396	0.000856722
OR5B12	11	58206592	58207646	0.00014529	8.79624e-05	0.000417172	0.000858402
MYL9	20	35169886	35178226	0.000145302	7.88594e-05	0.000922853	0.000858262
MYO16	13	109248499	109860355	0.000145453	8.18065e-05	0.000655249	0.000858944
GPR37	7	124385654	124406079	0.000145486	7.44013e-05	0.00326402	0.000858928
AHDC1	1	27860755	27930143	0.000145807	0.00013857	0.000153842	0.000860612
RNF25	2	219528586	219536781	0.000145811	9.01421e-05	0.000381279	0.000860424
LOC286359	9	100153118	100158973	0.000145919	7.38835e-05	0.00583264	0.000860851
KIF11	10	94352824	94415152	0.000146309	0.00334549	7.47901e-05	0.00086294
ABCB6	2	220074487	220083712	0.000146323	0.000214707	0.000110977	0.000862811
LINC00925	15	89921272	89941718	0.000148623	0.00018666	0.000123465	0.000876159
ZDHHC8	22	20119363	20135530	0.000149531	8.44221e-05	0.000653649	0.000881296
MIR6798	19	49513162	49513229	0.000150055	7.52547e-05	0.0247787	0.000884167
NME3	16	1820320	1821710	0.000150536	0.000108066	0.000247997	0.000886785
MAS1L	6	29454542	29455679	0.000151852	7.66269e-05	0.00829613	0.000894318
LOC100289019	9	130873449	130881013	0.000151909	0.000135028	0.000173614	0.000894435
TOM1L2	17	17746821	17875784	0.000152025	0.000700532	8.52639e-05	0.000894899
HAND2-AS1	4	174451608	174462981	0.000152048	7.71974e-05	0.0050004	0.000894815
RNF5P1	8	38457692	38458775	0.000152336	7.62636e-05	0.0601437	0.000896291
MAP4K4	2	102314164	102511152	0.000153855	0.00142884	8.13046e-05	0.000905007
SLC37A3	7	140033551	140098350	0.000154956	7.8469e-05	0.00613334	0.000911261
KCND3	1	112318453	112531777	0.000155632	7.79707e-05	0.0390791	0.000915013
PACSIN3	11	47199072	47208010	0.000155813	8.05568e-05	0.002368	0.000915853
PKD2L2	5	137225124	137276156	0.000155852	8.02388e-05	0.00270341	0.000915859
SMYD4	17	1682828	1733175	0.000156013	8.01776e-05	0.00288106	0.000916581
MOB3A	19	2071034	2096269	0.000156336	0.000135946	0.000183923	0.000918255
PHOX2A	11	71950120	71955220	0.000156937	7.9669e-05	0.0052064	0.00092156
CELSR3-AS1	3	48701200	48706603	0.000157034	7.88566e-05	0.0182069	0.000921904
MIR4492	11	118781416	118781496	0.00015797	8.1739e-05	0.00234428	0.000927173
MIR6777	17	17716793	17716859	0.000159772	0.000976597	8.70029e-05	0.000937521
NANP	20	25593572	25604648	0.000160042	0.0073613	8.09002e-05	0.000938877
ABHD15	17	27887688	27894042	0.000160925	0.00016283	0.000159065	0.000943827
MIR4751	19	50436320	50436394	0.000160984	8.0707e-05	0.0300929	0.000943943
SYNGR4	19	48867650	48879634	0.000161171	0.0011813	8.64853e-05	0.000944809
CNTF	11	58390145	58393205	0.0001612	0.000216499	0.000128403	0.000944749
FAM92B	16	85131964	85146114	0.000161642	0.0084749	8.15988e-05	0.000947109
NUBP2	16	1832923	1839192	0.000162516	0.00015596	0.000169647	0.000951998
SPSB3	16	1826712	1832581	0.000162516	0.00015596	0.000169647	0.000951766
UBAP2	9	33921690	34048947	0.000162696	8.21256e-05	0.00858793	0.000952589
LILRB2	19	54777674	54785033	0.000162848	8.14987e-05	0.0868497	0.000953247
LINC01214	3	149983193	150041534	0.000163157	0.000230185	0.000126362	0.000954823
BATF3	1	212859758	212873327	0.000163437	0.00220882	8.4858e-05	0.00095623
SPATA31D3	9	84558414	84565009	0.000163611	0.000411406	0.000102109	0.000957015
MIR4291	9	96581638	96581703	0.000164496	8.49229e-05	0.00261116	0.000961958
ERCC8	5	60169658	60240905	0.000164566	0.000168997	0.000160362	0.000962134
C2CD2	21	43305218	43373999	0.000164577	8.55489e-05	0.00215904	0.000961964
RAI1	17	17584786	17714765	0.000164655	0.000103053	0.000409357	0.000962186
SEMA4F	2	74881354	74910981	0.000165016	0.000107403	0.000355958	0.000964062
TUSC5	17	1182956	1204281	0.000165478	0.000225578	0.000130665	0.000966526
MAP3K12	12	53874275	53893444	0.000166	0.000224761	0.000131596	0.00096934
PIP4K2A	10	22823765	23003503	0.00016606	0.000275653	0.00011882	0.000969455
GPN3	12	110890290	110906526	0.0001663	8.41407e-05	0.00706168	0.000970621
LOC254896	8	22941867	22961070	0.00016727	8.36918e-05	0.117172	0.000976046
TGIF2	20	35201875	35222355	0.000167612	8.68494e-05	0.00239153	0.000977804
MIR6854	9	100991430	100991499	0.000167848	8.40561e-05	0.0529838	0.000978944
MRPS34	16	1821895	1823140	0.000167948	0.000174693	0.000161705	0.00097929
INTS8	8	95835517	95892721	0.000168034	0.000324144	0.000113414	0.000979554
PDLIM1	10	96997324	97050905	0.000168079	8.46056e-05	0.0125531	0.000979579
MYO1E	15	59428167	59665071	0.000168246	0.00114119	9.08177e-05	0.000980315
RASA3	13	114747193	114898095	0.000168593	8.59688e-05	0.00433306	0.000982099
EME2	16	1823228	1826239	0.00016888	0.000168121	0.000169647	0.000983533
TRIM16L	17	18625401	18639431	0.000169099	0.00135137	9.01926e-05	0.00098457
TOP2B	3	25639395	25705863	0.000169447	0.000170628	0.000168281	0.000986358
G6PC2	2	169757749	169766510	0.000170879	0.000102194	0.000521131	0.000994453
SIGLEC1	20	3667616	3687775	0.00017128	0.00195212	8.95691e-05	0.000996546
ERO1L	14	53108604	53162419	0.000171439	8.68781e-05	0.00642624	0.00099723
TBK1	12	64845839	64895899	0.000171686	8.71261e-05	0.00582743	0.000998425
MED24	17	38175349	38210889	0.000171729	8.65604e-05	0.0106754	0.000998434
ZNF295-AS1	21	43429302	43445029	0.000172665	9.08471e-05	0.00173717	0.00100363
ITGB7	12	53585101	53601091	0.000173462	0.000783012	9.75346e-05	0.00100802
INO80	15	41271078	41408444	0.000174954	0.00270079	9.04052e-05	0.00101645
BHLHE41	12	26272958	26278003	0.000175751	0.000134911	0.000252051	0.00102083
CPS1	2	211342405	211543831	0.00017633	8.84409e-05	0.0281722	0.00102395
CIDEB	14	24774392	24780576	0.000176728	8.91683e-05	0.00979109	0.00102601
RPS6KA4	11	64126624	64139687	0.000176894	0.000107324	0.000502867	0.00102673
ZNF232	17	5009030	5026397	0.000178329	9.08391e-05	0.00483719	0.00103481
LINC00961	9	35909479	35911617	0.000178916	9.01387e-05	0.0118434	0.00103796
AHCTF1	1	247002401	247094726	0.000179054	9.33962e-05	0.00216089	0.00103851
LINC00176	20	62665696	62671315	0.000179492	0.000145011	0.000235488	0.0010408
SRD5A2	2	31749655	31806040	0.000179508	0.00215232	9.36598e-05	0.00104064
FARP2	2	242295663	242434257	0.000180163	9.134e-05	0.00653737	0.00104419
LOC101928689	21	46222155	46224631	0.000180542	9.77877e-05	0.00117439	0.00104614
ELOVL7	5	60047615	60140101	0.000180546	0.000638355	0.000105142	0.00104591
FURIN	15	91411821	91426688	0.000180717	0.000162692	0.000203233	0.00104665
MIR329-2	14	101493436	101493520	0.000181075	9.42104e-05	0.00232212	0.00104847
MIR329-1	14	101493121	101493201	0.000181168	9.42684e-05	0.00231746	0.00104875
MIR6510	17	39673415	39673469	0.000181316	9.66012e-05	0.00147356	0.00104936
LCLAT1	2	30670122	30867091	0.000182209	9.15962e-05	0.0169516	0.00105427
MEIOB	16	1883983	1922179	0.00018223	0.000151678	0.000228195	0.00105414
FTSJ2	7	2273925	2281833	0.000183196	9.40448e-05	0.00352083	0.00105947
ADH4	4	100044832	100065449	0.000184156	0.000217811	0.00015951	0.00106477
ZNF175	19	52074530	52092991	0.000184359	9.28466e-05	0.0128215	0.00106569
LTB4R2	14	24779356	24781259	0.000185723	9.36351e-05	0.0112334	0.00107331
SLC25A28	10	101370274	101380221	0.000187101	0.000858558	0.000104991	0.00108102
KRT15	17	39669996	39675270	0.00018795	9.96218e-05	0.0016579	0.00108566
PDE4B	1	66258192	66840262	0.000188414	0.00117261	0.000102437	0.00108808
ANAPC15	11	71820632	71823822	0.000188548	0.000138128	0.000296939	0.00108859
MYL10	7	101256604	101272576	0.000188869	0.000130071	0.000344679	0.00109019
FLJ38576	4	187110185	187112644	0.000188876	0.000137895	0.000299668	0.00108997
FANCD2OS	3	10123003	10149915	0.000189441	9.86582e-05	0.00237313	0.00109296
IDE	10	94211440	94333852	0.000190625	0.000522425	0.000116582	0.00109953
NREP-AS1	5	111248204	111353003	0.000191363	0.00164743	0.000101581	0.00110352
TCF4	18	52889561	53303224	0.000191478	0.0001183	0.000502018	0.00110392
CREBRF	5	172483354	172566291	0.000191512	0.000127853	0.000381426	0.00110385
METRNL	17	81037566	81052591	0.0001923	0.000390815	0.000127524	0.00110813
APBA1	9	72042448	72287275	0.000192988	9.79381e-05	0.00654209	0.00111183
LINC00222	6	109072856	109091145	0.000193453	0.000102611	0.00168673	0.00111424
ITIH3	3	52828783	52843025	0.000193632	0.000103673	0.00146386	0.00111501
TM2D2	8	38846326	38854041	0.000193943	0.000102372	0.00183822	0.00111653
LPP	3	187871662	188608460	0.000194168	0.000106913	0.001056	0.00111756
PCNAP1	4	100081750	100082804	0.000194232	0.000263225	0.000153895	0.00111766
NDC80	18	2571509	2616634	0.000194312	9.74563e-05	0.0314397	0.00111785
PAQR8	6	52226925	52272575	0.000194735	0.000757893	0.000111721	0.00112002
LOC102724020	12	10167950	10183205	0.000195527	9.88363e-05	0.00900344	0.0011243
ZNF594	17	5082830	5095178	0.000195846	0.000112473	0.000756956	0.00112587
HSD17B6	12	57157001	57181574	0.000196111	9.84046e-05	0.0275699	0.00112712
EXOC5	14	57669193	57735617	0.000196118	0.00164073	0.000104292	0.00112689
NEFH	22	29876180	29887277	0.000196384	0.000152594	0.000275421	0.00112815
TBCE	1	235530674	235612283	0.000197031	9.86139e-05	0.0956231	0.0011316
MIR495	14	101500091	101500173	0.000197719	0.000102955	0.00248502	0.00113528
MIR543	14	101498323	101498401	0.000197719	0.000102955	0.00248502	0.00113501
SNORA76A	16	58593699	58593835	0.000198092	0.000984462	0.000110126	0.00113688
MIR494	14	101495970	101496051	0.000198318	0.000103285	0.0024823	0.00113791
MIR1193	14	101496388	101496466	0.000198318	0.000103285	0.0024823	0.00113763
ADORA2B	17	15848230	15879210	0.000199504	0.00224212	0.000104397	0.00114417
USP44	12	95910335	95945263	0.000199859	0.000100162	0.0428657	0.00114593
GPR35	2	241544824	241570676	0.000200265	0.000105208	0.00207563	0.00114798
DIAPH1	5	140894587	140998622	0.000200505	0.000339638	0.000142237	0.00114908
LOC100268168	5	172381785	172386371	0.000200654	0.000115808	0.000750489	0.00114966
INO80B	2	74682149	74685087	0.000200799	0.00013267	0.000412761	0.00115022
INO80B-WBP1	2	74682149	74688018	0.000200799	0.00013267	0.000412761	0.00114995
FCRLB	1	161691333	161697933	0.000201037	0.000337847	0.000143092	0.00115104
OCIAD1	4	48833059	48863834	0.000202246	0.000435366	0.000131717	0.00115768
FGF19	11	69513005	69519106	0.000202439	0.000307747	0.000150827	0.00115851
PCNA-AS1	20	5100231	5100615	0.000202889	0.000101671	0.0453293	0.00116081
DAAM2	6	39760158	39872653	0.000203519	0.00331737	0.00010498	0.00116414
PSMB4	1	151372040	151374412	0.000203593	0.000126204	0.000526368	0.00116429
CBR3	21	37507262	37518860	0.000204105	0.000514949	0.000127276	0.00116694
MIR125B1	11	121970464	121970552	0.000204182	0.000684255	0.000119994	0.0011671
CBR3-AS1	21	37504064	37528606	0.000205001	0.000479896	0.000130339	0.0011715
HP1BP3	1	21069170	21113181	0.000205137	0.000137643	0.000402509	0.001172
MLYCD	16	83932729	83949787	0.00020571	0.000130472	0.000485923	0.001175
SEMA6D	15	47476402	48066420	0.000205925	0.000134434	0.000439824	0.00117595
ROCK2	2	11321777	11484711	0.000207367	0.000616653	0.00012464	0.0011839
LOC388849	22	20136108	20137431	0.000207377	0.000118513	0.000828958	0.00118368
C11orf40	11	4592652	4599050	0.000209575	0.000131106	0.000522013	0.00119594
SREBF1	17	17714662	17740325	0.000209612	0.000852483	0.000119497	0.00119587
TAC4	17	47915670	47925379	0.00021028	0.000105408	0.0411488	0.00119939
CENPV	17	16245847	16256812	0.000210476	0.000721883	0.000123198	0.00120023
MKL1	22	40806284	41032723	0.00021075	0.000105926	0.0202224	0.0012015
ELK2AP	14	106135913	106139144	0.000211387	0.000472052	0.000136186	0.00120485
MIR33B	17	17717149	17717245	0.000211496	0.00100379	0.0001182	0.00120519
CYB5RL	1	54638026	54665746	0.000211543	0.0011252	0.000116746	0.00120517
F2	11	46740742	46761056	0.00021159	0.000106216	0.0266486	0.00120515
LASP1	17	37026111	37078023	0.000212734	0.000206438	0.000219428	0.00121138
MMP23A	1	1631377	1633247	0.000212764	0.000227719	0.000199652	0.00121127
EPHB4	7	100400186	100425143	0.000214536	0.000116708	0.00132607	0.00122106
PDIA2	16	333117	337209	0.000214777	0.000108313	0.0125722	0.00122215
KIF3C	2	26149454	26205443	0.000214815	0.000107524	0.0961843	0.00122207
CLK2	1	155232658	155243281	0.000214852	0.000163375	0.00031369	0.001222
ZNF639	3	179041550	179053320	0.000214852	0.0001967	0.000236695	0.00122171
SLC14A2	18	42792946	43263060	0.000215395	0.000120816	0.000991822	0.00122451
RPL26L1	5	172386438	172396774	0.000215684	0.000118842	0.00116507	0.00122586
RER1	1	2323213	2336885	0.000215813	0.000123687	0.000845755	0.0012263
SLC26A11	17	78194199	78227308	0.000217106	0.000646475	0.000130459	0.00123336
LPAL2	6	160887586	160932156	0.000217539	0.000251697	0.000191545	0.00123553
ZMIZ1	10	80828791	81076285	0.000217672	0.000136382	0.000538854	0.00123599
RTN4	2	55199326	55277734	0.000217737	0.000126366	0.000786232	0.00123607
MIR3175	15	93447628	93447705	0.000218433	0.000109969	0.0159501	0.00123973
FAM134A	2	220042938	220050197	0.000219578	0.000765029	0.000128185	0.00124593
GMDS	6	1624034	2245868	0.000219742	0.00706316	0.000111607	0.00124657
WNT8A	5	137419773	137427199	0.00022025	0.000110473	0.0347923	0.00124916
DHRS1	14	24759803	24769039	0.000220546	0.000111701	0.00862599	0.00125054
HDGFL1	6	22569677	22570750	0.000222053	0.000113392	0.00532179	0.00125879
C7orf76	7	96110937	96132835	0.000222717	0.000491205	0.000144005	0.00126226
MYOT	5	137203544	137223540	0.000223631	0.00011664	0.00270341	0.00126714
AP5M1	14	57735605	57756797	0.000223833	0.000799038	0.000130145	0.00126798
MIR6076	14	50433116	50433229	0.000224957	0.000691521	0.000134327	0.00127405
CNTN5	11	98891705	100229616	0.000226655	0.000116182	0.00461202	0.00128337
MIR548AV	10	63736060	63736088	0.000227125	0.000130807	0.000861404	0.00128572
C3orf83	3	12581279	12586963	0.000227797	0.000113954	0.202217	0.00128922
FLJ37201	10	91451056	91457685	0.000227838	0.0007316	0.000134929	0.00128915
NT5M	17	17206679	17250977	0.000227857	0.000115254	0.00990634	0.00128896
GRB14	2	165349322	165478360	0.000227873	0.000130241	0.000910139	0.00128875
BTBD7	14	93703895	93799438	0.000227902	0.00597323	0.000116167	0.00128861
MIR6890	3	49137286	49137347	0.000227941	0.000118569	0.00293859	0.00128853
MRVI1	11	10594637	10715535	0.00022834	0.000131108	0.000883743	0.00129048
CSF3	17	38171613	38174066	0.000228734	0.000115245	0.0150023	0.0012924
PYGO1	15	55831084	55881050	0.000228737	0.0137001	0.000115331	0.00129211
CHST13	3	126243130	126262134	0.000229522	0.000408619	0.000159579	0.00129624
TGIF2-C20orf24	20	35202956	35240960	0.000229603	0.000117454	0.00508265	0.0012964
INTS12	4	106603784	106629881	0.000229787	0.000115775	0.0150814	0.00129713
LTB4R	14	24780704	24787242	0.000230427	0.000116551	0.0100372	0.00130044
CORO1A	16	30194730	30200397	0.000231062	0.000722926	0.000137506	0.00130372
MAPK8IP3	16	1756220	1820318	0.000231787	0.000170201	0.000363212	0.0013075
LRTOMT	11	71791376	71821828	0.000232104	0.000134852	0.000832447	0.00130898
BCL2L2	14	23775970	23780968	0.000232948	0.000118227	0.00785506	0.00131344
SMG1	16	18816174	18937726	0.000233181	0.0001168	0.0640751	0.00131444
TEX38	1	47137496	47139256	0.000234711	0.000726352	0.00013997	0.00132276
KDM4A-AS1	1	44165408	44173012	0.00023516	0.000289781	0.000197864	0.00132498
C6orf229	6	24797548	24799124	0.000235227	0.000117824	0.0649291	0.00132504
C20orf27	20	3734145	3749035	0.000235359	0.000718132	0.000140743	0.00132548
RIT1	1	155867598	155881193	0.000235446	0.000117746	0.349194	0.00132566
PCBP2	12	53845885	53874946	0.000237048	0.000187737	0.000321491	0.00133437
VASN	16	4421848	4433529	0.000237663	0.000121402	0.0056111	0.00133751
TRMT11	6	126307575	126360420	0.000237734	0.00245748	0.000124909	0.0013376
BTBD6	14	105714878	105717430	0.00023775	0.000321391	0.000188654	0.00133738
ADAM9	8	38854504	38962779	0.000238049	0.000206202	0.00028153	0.00133875
FAM213B	1	2517898	2522908	0.000238567	0.000556653	0.000151815	0.00134135
MRPL37	1	54665839	54684056	0.000238635	0.000413731	0.000167674	0.00134142
CANX	5	179125929	179158639	0.000240508	0.000123567	0.00448513	0.00135163
YTHDF2	1	29063132	29096287	0.00024064	0.000640243	0.000148164	0.00135206
ITGAL	16	30483982	30534506	0.000241069	0.000121102	0.0256561	0.00135415
PPAP2A	5	54720669	54830906	0.000241419	0.000121168	0.0317804	0.0013558
IP6K2	3	48725435	48754711	0.00024174	0.000122265	0.010585	0.00135729
SMIM18	8	30496116	30503469	0.000242103	0.000323436	0.000193455	0.00135901
DCLRE1A	10	115594482	115614163	0.000243157	0.000125739	0.00367389	0.0013646
RARG	12	53604349	53626040	0.000243524	0.00293535	0.000127031	0.00136635
WDR20	14	102606188	102690010	0.000243871	0.000784084	0.00014439	0.00136797
SAMD4A	14	55034329	55260033	0.000243887	0.00483416	0.000125099	0.00136774
MIR7848	8	134058725	134058826	0.000243958	0.000262792	0.000227643	0.00136782
ARIH2	3	48956280	49022971	0.000244138	0.0001224	0.0448706	0.00136851
ITGA2	5	52285155	52390609	0.000244575	0.000778033	0.000145092	0.00137064
CFHR2	1	196912933	196928356	0.00024469	0.000123217	0.0172639	0.00137097
CNR2	1	24200459	24239817	0.000244855	0.00700895	0.000124604	0.00137158
MIR9-3	15	89911247	89911337	0.000245046	0.000528441	0.000159505	0.00137233
PLK3	1	45266035	45271667	0.000245471	0.000187273	0.000356149	0.00137439
STK36	2	219536748	219567440	0.000245811	0.00018137	0.000381279	0.00137597
STX1A	7	73113534	73134017	0.00024651	0.00145476	0.000134664	0.00137956
C10orf107	10	63422718	63526091	0.00024721	0.0001253	0.00913748	0.00138316
UBASH3B	11	122526397	122685187	0.000247738	0.000176652	0.00041456	0.00138579
INO80C	18	33048290	33077955	0.000248104	0.00012692	0.00548871	0.00138751
OR5B2	11	58189737	58190786	0.000248739	0.000171518	0.000452435	0.00139074
MIR379	14	101488402	101488469	0.000249094	0.000170719	0.000460511	0.0013924
MIR411	14	101489661	101489757	0.000249094	0.000170719	0.000460511	0.00139208
NOV	8	120428551	120436678	0.000249148	0.000126465	0.00833152	0.00139206
TFAP4	16	4307186	4323001	0.000249227	0.000135833	0.00150869	0.00139218
F11	4	187187117	187210835	0.00024945	0.0102536	0.000126261	0.0013931
LOC101927720	19	37988062	37997989	0.000252099	0.000184387	0.000398404	0.00140757
ZFP2	5	178322915	178360210	0.000252554	0.000151238	0.000765126	0.00140978
KCNE4	2	223916647	223920357	0.000253556	0.000823386	0.00014985	0.00141505
SCN2B	11	118033518	118047337	0.000254245	0.000218658	0.000303667	0.00141856
FLJ45513	17	47923271	47926199	0.000254377	0.000127581	0.0411488	0.00141897
NDUFAF3	3	49057907	49060926	0.00025478	0.000128357	0.0168936	0.00142089
OR52I2	11	4608020	4609135	0.000255444	0.000283075	0.000232727	0.00142426
MRPS18A	6	43638933	43655549	0.000255971	0.000135952	0.00218392	0.00142687
CNPPD1	2	220036618	220041702	0.000257203	0.00101673	0.000147223	0.00143341
ACOT12	5	80625946	80689988	0.000257218	0.00194186	0.000137731	0.00143316
MLKL	16	74705752	74734789	0.00025723	0.000139131	0.00170156	0.00143289
CHKB-CPT1B	22	51007289	51021428	0.000258697	0.000129523	0.0932811	0.00144073
SNORD124	17	38183795	38183898	0.000260014	0.000131273	0.0134789	0.00144773
FCRLA	1	161676761	161684142	0.000260168	0.000375109	0.000199146	0.00144825
PKNOX2	11	125034558	125303285	0.000260325	0.000156858	0.000764813	0.00144879
VPS37D	7	73082173	73086440	0.000261267	0.00208962	0.000139345	0.0014537
SEC14L6	22	30920916	30942669	0.000262479	0.0164357	0.000132295	0.0014601
MIR6884	17	38182584	38182662	0.00026278	0.000132684	0.0134668	0.00146144
FOXN2	2	48541794	48606434	0.000263057	0.0102488	0.000133238	0.00146264
RC3H1	1	173900351	173962210	0.000263672	0.000133462	0.0108153	0.00146572
FBXO46	19	46213886	46234151	0.000263692	0.00014733	0.00125454	0.0014655
CCBL2	1	89401455	89458643	0.000263898	0.000925705	0.000153883	0.0014663
DDX60L	4	169277885	169401665	0.000263976	0.000839539	0.000156609	0.0014664
MPV17L	16	15489610	15503543	0.000264195	0.00097082	0.000152902	0.00146728
LOC102467212	5	102864134	102877686	0.000264357	0.00024932	0.000281323	0.00146784
LOC100131347	17	37213271	37237704	0.000265216	0.000139691	0.00261528	0.00147227
KDELR1	19	48885826	48894810	0.000265543	0.000420905	0.000193952	0.00147374
CALCOCO1	12	54104901	54121307	0.000266554	0.00146959	0.000146569	0.00147901
CACNA1C-IT2	12	2157517	2158628	0.000267912	0.000720173	0.000164566	0.0014862
PRPF6	20	62612430	62664453	0.000268141	0.00134917	0.000148863	0.00148713
ST8SIA6	10	17362675	17496254	0.000268648	0.0055456	0.000137658	0.0014896
SLC22A4	5	131630144	131679899	0.000268851	0.000150762	0.00124057	0.00149038
LOC286059	8	22925741	22941132	0.000270137	0.000135409	0.053138	0.00149717
NDUFV2	18	9102627	9134343	0.000270456	0.000519871	0.00018277	0.00149859
AVIL	12	58191159	58209852	0.000270685	0.000138	0.00702704	0.00149951
BCL2L2-PABPN1	14	23775970	23795394	0.00027073	0.000137981	0.00713946	0.00149942
SMCR5	17	17679999	17682843	0.000271756	0.000816555	0.000163002	0.00150475
LOC100499484	9	100000707	100059596	0.000272008	0.000270674	0.000273356	0.0015058
FCHSD1	5	141018868	141030986	0.000274116	0.00783992	0.000139496	0.00151712
PRKAR2A	3	48788092	48885270	0.000274297	0.000138781	0.0116511	0.00151778
ENDOU	12	48103517	48119355	0.000275054	0.000269689	0.000280637	0.00152162
RQCD1	2	219433302	219461158	0.000275324	0.000281005	0.000269867	0.00152276
ZNF362	1	33722173	33766320	0.000275616	0.000140203	0.00806403	0.00152402
TRERF1	6	42192668	42419783	0.000275751	0.000151056	0.00158011	0.00152442
DNAJA3	16	4475805	4506775	0.00027596	0.000148003	0.00203748	0.00152523
PTGES2	9	130882971	130890741	0.000276531	0.000704306	0.000172039	0.00152803
ST3GAL4-AS1	11	126211611	126225482	0.000278809	0.000142755	0.00593811	0.00154026
FPR3	19	52298410	52329334	0.000279314	0.000141355	0.0116183	0.0015427
LOC553103	5	131646968	131705608	0.000279342	0.000331162	0.000241546	0.0015425
DTX1	12	113495661	113535833	0.000280102	0.000181462	0.000613699	0.00154634
OCEL1	19	17337054	17340028	0.000281031	0.000215496	0.000403845	0.00155112
MIR103A2	20	3898140	3898218	0.000282148	0.00046758	0.000202028	0.00155692
MIR103B2	20	3898148	3898210	0.000282148	0.00046758	0.000202028	0.00155657
CTSS	1	150702671	150738433	0.000282351	0.0010932	0.00016211	0.00155733
CYP1A2	15	75041183	75048941	0.000282439	0.000352112	0.000235784	0.00155746
WDR6	3	49044636	49053386	0.000283315	0.000142916	0.0160681	0.00156193
KIAA1045	9	34958191	34982541	0.000283555	0.000169927	0.00085584	0.0015629
MEIS1-AS3	2	66650474	66660602	0.000283985	0.000637985	0.000182642	0.00156491
GIGYF2	2	233562014	233725289	0.000284513	0.000152086	0.00220102	0.00156746
SLC6A13	12	329786	372039	0.000285128	0.000142772	0.0948426	0.00157049
DALRD3	3	49052920	49058504	0.000285222	0.000143819	0.0169644	0.00157065
ENO2	12	7023613	7032859	0.00028538	0.000235225	0.000362721	0.00157116
MIR3613	13	50570550	50570637	0.000286326	0.000146891	0.00564067	0.001576
MON2	12	62860596	62991363	0.000287067	0.000176684	0.000764999	0.00157972
CC2D2B	10	97759847	97792441	0.000287526	0.000146599	0.00743067	0.00158189
ZNF749	19	57946692	57957191	0.000288346	0.000320877	0.000261803	0.00158603
SGSH	17	78183078	78194199	0.000288537	0.00117627	0.000164437	0.00158672
HCN3	1	155247217	155259639	0.000288647	0.00015547	0.00201309	0.00158697
TIPARP-AS1	3	156390959	156393502	0.000288876	0.000243695	0.000354623	0.00158786
PIANP	12	6802956	6810009	0.000289081	0.000144609	0.24288	0.00158863
SSTR2	17	71161159	71168062	0.00028994	0.00023213	0.000386093	0.00159298
KCNIP4-IT1	4	21844963	21854811	0.000290346	0.00194054	0.000156912	0.00159485
MIR889	14	101514237	101514316	0.000290617	0.00016289	0.00134624	0.00159597
DDX52	17	35969789	36003493	0.000291119	0.000161491	0.00147547	0.00159837
ZNF114	19	48774653	48790863	0.000291193	0.000167858	0.00109784	0.00159841
MIR191	3	49058050	49058142	0.000291308	0.00014692	0.0168936	0.00159867
PLXDC1	17	37219555	37307902	0.000291481	0.000149323	0.00607362	0.00159926
RASA2	3	141205925	141331197	0.000292499	0.000147903	0.0130728	0.00160448
LOC100128593	9	139640612	139644363	0.000292572	0.000147847	0.0138455	0.00160451
TMEM110-MUSTN1	3	52867130	52931597	0.000292619	0.000253484	0.000346043	0.00160441
MIR548AZ	14	64419067	64927439	0.000293103	0.000160383	0.00169935	0.00160669
ALS2	2	202564985	202645895	0.000293179	0.000152942	0.00352879	0.00160674
MIR425	3	49057580	49057667	0.000293471	0.000148016	0.0169435	0.00160798
MIR300	14	101507699	101507781	0.000293674	0.000160698	0.00170234	0.00160872
MIR381	14	101512256	101512331	0.000293963	0.000164767	0.00136161	0.00160994
MIR487B	14	101512791	101512875	0.000293963	0.000164767	0.00136161	0.00160957
MIR539	14	101513657	101513735	0.000293963	0.000164767	0.00136161	0.00160921
LOC101928113	2	86116402	86119375	0.000294763	0.000297294	0.000292275	0.00161322
ZNF382	19	37096206	37119499	0.000294827	0.000149117	0.0128987	0.0016132
MAP7D1	1	36621565	36646451	0.000295508	0.0022344	0.000158216	0.00161656
C16orf47	16	73160536	73178346	0.000296364	0.000902203	0.000177303	0.00162088
BEST4	1	45249256	45253426	0.000296441	0.000186246	0.000725975	0.00162093
MYCL	1	40361095	40367687	0.000296677	0.00025116	0.000362342	0.00162185
FDFT1	8	11653081	11696818	0.000297376	0.00271719	0.000157295	0.0016253
SUMO3	21	46225531	46238044	0.000298058	0.000176721	0.000951046	0.00162866
CELF5	19	3224700	3297073	0.000299782	0.000357185	0.000258275	0.00163771
PLEKHG3	14	65171192	65211060	0.000300449	0.000161958	0.0020735	0.00164098
TRIM13	13	50571142	50592603	0.000301212	0.000154737	0.00564067	0.00164478
RAP2B	3	152880000	152888413	0.000301258	0.000769644	0.000187282	0.00164465
PTK2	8	141668480	142011412	0.000302152	0.00122386	0.000172352	0.00164916
FAAH	1	46859938	46879520	0.00030221	0.000537135	0.000210252	0.0016491
QRICH1	3	49067141	49131504	0.000302216	0.000153624	0.00922276	0.00164876
HSPA12B	20	3713316	3733758	0.000302334	0.00185674	0.000164565	0.00164903
PRPS1L1	7	18066399	18067486	0.000302607	0.000237778	0.000416037	0.00165015
PCDHGA7	5	140762305	140892546	0.000302974	0.000175223	0.00111832	0.00165177
ZNF570	19	37959981	37976242	0.000303126	0.000525541	0.000212987	0.00165223
ETV1	7	13930855	14031050	0.000303526	0.000421768	0.000237066	0.00165403
FBLN5	14	92335754	92414046	0.000304169	0.00113449	0.000175629	0.00165716
DMXL2	15	51739920	51914967	0.000304382	0.000701087	0.000194388	0.00165795
C11orf57	11	111944967	111955874	0.000305747	0.000154372	0.0157335	0.00166501
TIMM8B	11	111955538	111957522	0.000305747	0.000154372	0.0157335	0.00166463
SOX6	11	15987994	16497935	0.000305768	0.000282362	0.000333405	0.00166437
SNORA2A	12	49050430	49050565	0.000305943	0.000856751	0.000186221	0.00166494
MIR6722	9	139641344	139641422	0.000306792	0.000155364	0.0121032	0.00166919
CARM1	19	10982252	11033448	0.000307059	0.000389431	0.00025345	0.00167026
HINT1	5	130494975	130501041	0.000307163	0.000157978	0.00551748	0.00167045
IMPDH2	3	49061761	49066875	0.000307268	0.000157165	0.00683614	0.00167064
LAMTOR1	11	71808337	71814433	0.000307296	0.000160476	0.0036109	0.00167042
KANSL2	12	49046994	49076035	0.000307386	0.000879882	0.000186221	0.00167053
NCKIPSD	3	48711271	48723366	0.000307578	0.000157437	0.00663624	0.0016712
FAM69A	1	93298285	93427079	0.000308423	0.000854303	0.00018818	0.00167541
MIR1291	12	49048226	49048313	0.000309727	0.000919688	0.000186221	0.00168211
SNORA34	12	49048164	49048301	0.000309727	0.000919688	0.000186221	0.00168173
RPEL1	10	105005643	105007773	0.000313158	0.000157873	0.0190727	0.00169998
SEPHS2	16	30454945	30457296	0.000313385	0.000157187	0.0494287	0.00170083
GLG1	16	74481325	74641042	0.000313586	0.00069079	0.000202831	0.00170154
NUF2	1	163291722	163325553	0.00031362	0.000257619	0.000400731	0.00170134
CORO6	17	27941773	27948441	0.000315186	0.000647906	0.000208245	0.00170945
LAYN	11	111411232	111432470	0.000316468	0.00016406	0.00445581	0.00171601
PTPN23	3	47422490	47454931	0.000316688	0.0113105	0.000160591	0.00171682
SH3PXD2A-AS1	10	105506536	105515167	0.00031756	0.00132249	0.000180445	0.00172116
FAM106CP	17	16692056	16693815	0.000319748	0.00143122	0.000179978	0.00173263
HEXIM2	17	43238263	43247406	0.000320706	0.000225251	0.000556562	0.00173743
MIR6079	1	44304293	44304355	0.000321184	0.000482991	0.000240585	0.00173963
HTRA4	8	38831667	38846181	0.000321539	0.000172825	0.00230475	0.00174116
ARAP3	5	141032967	141061800	0.0003219	0.00609175	0.000165317	0.00174272
PTGER2	14	52781015	52795322	0.000322062	0.000168715	0.00353562	0.0017432
LOC102723544	12	362607	366465	0.000323491	0.000161906	0.15062	0.00175055
DLL4	15	41221530	41231258	0.000324819	0.0105162	0.000164956	0.00175734
EFCAB14-AS1	1	47139707	47157769	0.000325161	0.000956784	0.000195862	0.00175879
HKR1	19	37825579	37855357	0.000326654	0.000201884	0.000855183	0.00176647
H2AFZ	4	100869243	100871512	0.000327947	0.000168028	0.0067948	0.00177306
LOC256880	4	100871635	100873620	0.000327947	0.000168028	0.0067948	0.00177267
NR4A1	12	52416615	52453291	0.000327985	0.000167494	0.00784279	0.00177247
LINC01270	20	48909256	48931456	0.00032892	0.000168288	0.0072277	0.00177713
LCN8	9	139648839	139652731	0.000328949	0.000167098	0.010472	0.00177689
MIR376A1	14	101507118	101507186	0.00032923	0.000182106	0.00171393	0.001778
SENP2	3	185304030	185348885	0.000330958	0.00122437	0.000191339	0.00178694
MICALL2	7	1473994	1499109	0.00033163	0.000183436	0.0017261	0.00179016
ZC3H12C	11	109964086	110042566	0.000332187	0.000174133	0.00359726	0.00179277
RERG	12	15260715	15374411	0.000332334	0.000171733	0.00512651	0.00179316
EMC3	3	10005635	10028522	0.000332401	0.00158681	0.000185644	0.00179312
ANGPTL7	1	11249345	11256038	0.000332612	0.000452853	0.000262827	0.00179385
RNF24	20	3912068	3996216	0.000332905	0.000265306	0.000446731	0.00179503
MIR4284	7	73125646	73125727	0.000334762	0.00669715	0.000171671	0.00180464
MIR378F	1	24255559	24255637	0.000335564	0.00362863	0.000175916	0.00180856
KCNN4	19	44270684	44285409	0.000336632	0.000347316	0.000326587	0.00181391
LINC00501	3	177012229	177041223	0.000337151	0.000178025	0.00317575	0.0018163
IL12A-AS1	3	159631189	159924879	0.000337813	0.000459489	0.000267086	0.00181946
ZNF768	16	30535321	30537910	0.000338271	0.000170587	0.0198569	0.00182152
ATG16L1	2	234160216	234204320	0.0003385	0.00666797	0.000173658	0.00182234
NEIL2	8	11627171	11644854	0.000338623	0.0162618	0.000171091	0.0018226
SLC23A3	2	220026180	220034817	0.000338698	0.00345896	0.000178067	0.00182259
DNAJB4	1	78470635	78482995	0.000339022	0.000171884	0.0122743	0.00182393
FUCA1	1	24171571	24194859	0.000339542	0.00627318	0.000174493	0.00182632
AGO2	8	141541263	141645646	0.000341414	0.00129753	0.000196568	0.00183598
PANK2	20	3869485	3904502	0.000342017	0.00174748	0.000189559	0.00183881
MIR299	14	101490130	101490193	0.000342248	0.000271224	0.000463665	0.00183964
PSTPIP1	15	77287464	77329671	0.000342597	0.000173643	0.0126815	0.00184111
MIR1185-2	14	101510534	101510619	0.00034264	0.000195978	0.00136161	0.00184093
YIPF2	19	11033443	11039357	0.000342821	0.000563461	0.000246354	0.00184149
OR2T8	1	248084319	248085258	0.00034617	0.000177978	0.00629496	0.00185906
MIR1185-1	14	101509313	101509398	0.000346567	0.000198552	0.00136161	0.00186078
TRAM1	8	71485452	71520694	0.000346829	0.000195207	0.00155334	0.00186177
C20orf24	20	35234136	35240960	0.000348694	0.000177016	0.0115605	0.00187136
SLCO1B1	12	21284127	21392730	0.000348853	0.000191416	0.00196517	0.0018718
ETHE1	19	44010870	44031396	0.00034915	0.000179254	0.00668735	0.00187298
TOMM7	7	22852250	22862471	0.000349518	0.000179387	0.00677238	0.00187453
NOS1AP	1	162039580	162339813	0.000349653	0.000207416	0.00111269	0.00187484
TBR1	2	162272619	162281573	0.000349933	0.000175568	0.0506402	0.00187592
PQLC3	2	11295497	11318998	0.000350274	0.000583514	0.000250246	0.00187733
CPT1B	22	51007289	51017096	0.000350944	0.000175823	0.0858673	0.0018805
ADAMTS20	12	43748011	43945724	0.000351601	0.00017773	0.0161801	0.0018836
UROC1	3	126200007	126236616	0.000352352	0.00112076	0.000209035	0.00188721
HNF4A	20	42984440	43061485	0.000352372	0.00019136	0.0022218	0.0018869
GUSBP5	4	144480624	144482613	0.000352902	0.000191692	0.00221923	0.00188931
LOC284578	1	205523400	205525763	0.000353003	0.000367647	0.00033948	0.00188943
NFATC2IP	16	28962317	28977767	0.000354833	0.000451402	0.000292301	0.00189881
GRTP1	13	113978478	114018463	0.000356795	0.000650589	0.000245797	0.00190888
H1FOO	3	129262056	129270204	0.000356796	0.000205363	0.00135866	0.00190846
SPATA31D4	9	84543342	84549913	0.000356933	0.000685244	0.000241315	0.00190877
SPATA31D5P	9	84528351	84534842	0.000356933	0.000685244	0.000241315	0.00190835
HOXA1	7	27132613	27135625	0.000357594	0.000195414	0.00210258	0.00191146
LOC100996609	21	37377617	37380593	0.000358139	0.000216545	0.00103472	0.00191394
UGDH-AS1	4	39529458	39596327	0.000358149	0.000181076	0.0161891	0.00191357
TLL2	10	98124362	98273683	0.000360926	0.000183644	0.0104137	0.00192798
LCN6	9	139638468	139642980	0.000361153	0.000182984	0.0137132	0.00192877
PCDHGA4	5	140734591	140892546	0.000361429	0.000208647	0.00134989	0.00192981
PCDHGA5	5	140743897	140892546	0.000361429	0.000208647	0.00134989	0.00192938
PCDHGA6	5	140753650	140892546	0.000361429	0.000208647	0.00134989	0.00192896
PCDHGB2	5	140739702	140892546	0.000361429	0.000208647	0.00134989	0.00192853
PCDHGB3	5	140749961	140892546	0.000361429	0.000208647	0.00134989	0.0019281
ZNF154	19	58207642	58220579	0.00036182	0.000662638	0.00024885	0.00192976
HIBCH	2	191069359	191184771	0.000361989	0.00019788	0.00212109	0.00193023
FBXO11	2	48034058	48132932	0.000362539	0.000182278	0.0326353	0.00193274
LOC102723854	2	43254991	43266682	0.000363004	0.00151064	0.000206287	0.00193479
FAM65B	6	24804508	25042396	0.000363621	0.000187479	0.00601192	0.00193765
DLEU2	13	50556687	50699677	0.000364081	0.000411583	0.000326408	0.00193967
MUSTN1	3	52867130	52869235	0.000364465	0.000216303	0.00115694	0.00194129
HTR4	5	147830594	148034090	0.000364758	0.00658167	0.000187576	0.00194242
CPEB3	10	93808396	94050875	0.000365012	0.000184759	0.0149602	0.00194334
LINC01271	20	48927247	48937879	0.000365711	0.000186822	0.00861029	0.00194663
VN1R1	19	57966541	57968107	0.000366283	0.000344987	0.000390381	0.00194924
MIR4315-1	17	43552728	43552801	0.000368318	0.000202313	0.00205229	0.00195964
MIR4315-2	17	43552728	43552801	0.000368318	0.000202313	0.00205229	0.00195921
LOC401242	6	28827401	28831454	0.000369965	0.00200655	0.000203768	0.00196753
MORC2	22	31322599	31364187	0.000372104	0.00192915	0.00020591	0.00197847
LOC100652824	2	202937977	203061886	0.000372115	0.000725663	0.000250211	0.00197809
HIVEP2	6	143072603	143266338	0.000372703	0.0247167	0.000187765	0.00198078
C19orf52	19	11039423	11040916	0.000372719	0.000559156	0.00027952	0.00198043
FA2H	16	74746855	74808729	0.000372849	0.000192015	0.00640265	0.00198068
LINC00612	12	9208184	9217666	0.000373024	0.000730647	0.000250442	0.00198118
A2M-AS1	12	9217772	9220651	0.000373082	0.000731093	0.000250442	0.00198105
FAM209A	20	55099784	55101208	0.000373599	0.000191041	0.00841213	0.00198335
TIPARP	3	156392204	156424557	0.00037421	0.000743177	0.000250061	0.00198616
HORMAD1	1	150670534	150693364	0.000374568	0.00148288	0.000214357	0.00198762
PPP1R3E	14	23765129	23772057	0.000374611	0.000195459	0.00449009	0.00198741
TMEM209	7	129804554	129845338	0.000375313	0.0103252	0.000191129	0.0019907
C10orf71	10	50507186	50535537	0.000375365	0.00018974	0.0172912	0.00199053
FBXO17	19	39432040	39466453	0.000375925	0.00131024	0.000219443	0.00199306
SNORD92	2	29136527	29136616	0.000376018	0.000195672	0.00480025	0.00199312
MIR6731	1	25245835	25245907	0.000376328	0.000191017	0.0125924	0.00199432
ZNF521	18	22641887	22932214	0.000377878	0.000648893	0.000266551	0.0020021
FPR1	19	52249022	52255150	0.00037795	0.000194757	0.00636441	0.00200204
TMC7	16	18995255	19075262	0.000378462	0.00204753	0.0002085	0.00200431
FAM110C	2	38813	46588	0.000379951	0.0010327	0.000232802	0.00201175
MPEG1	11	58975982	58980494	0.00038038	0.00136885	0.000220879	0.00201358
LOC101928062	12	70615969	70637140	0.000380703	0.000198365	0.00471185	0.00201485
WIPI1	17	66417421	66453653	0.00038221	0.000191337	0.146456	0.00202238
CDS2	20	5107406	5178533	0.000382495	0.000201408	0.00379096	0.00202344
RRBP1	20	17594322	17662928	0.000383074	0.000206972	0.00256836	0.00202606
NOP58	2	203130514	203168384	0.000383541	0.000193394	0.0228109	0.00202808
SCAP	3	47455183	47517445	0.000386236	0.016023	0.000195472	0.00204188
ADCY4	14	24787554	24804277	0.000386365	0.000196759	0.010625	0.00204212
FAM209B	20	55108301	55111574	0.000390489	0.000200704	0.0071762	0.00206346
LINC00845	10	62776032	62786175	0.000391683	0.00153351	0.000224513	0.00206932
MYADM	19	54368837	54379689	0.000392143	0.000208396	0.00331539	0.00207129
ACADL	2	211052715	211090215	0.000392168	0.000218629	0.00190146	0.00207097
BSN-AS2	3	49586738	49591799	0.000394566	0.00020465	0.00548024	0.00208318
LOC101927275	18	9121262	9136718	0.000395107	0.00103784	0.000243999	0.00208558
PMS2CL	7	6774935	6791232	0.000395397	0.00104637	0.000243752	0.00208665
XRCC5	2	216974019	217071016	0.00039591	0.00463843	0.000206779	0.0020889
TYRO3	15	41851219	41871536	0.000396776	0.000267374	0.000768902	0.00209301
C1QL4	12	49726199	49730971	0.000397327	0.000228234	0.00153333	0.00209546
DNAJC22	12	49741040	49745685	0.000397327	0.000228234	0.00153333	0.002095
TROAP	12	49716970	49725514	0.000397327	0.000228234	0.00153333	0.00209454
NFIA	1	61542945	61928460	0.000397402	0.000199331	0.0621415	0.00209447
EXD1	15	41474930	41522955	0.00039759	0.0015208	0.000228688	0.00209501
MIR4517	16	28969903	28969982	0.000398254	0.000892757	0.000256292	0.00209805
SHANK3	22	51113069	51171640	0.000398807	0.000203693	0.00946571	0.0021005
LINC01094	4	79567147	79605655	0.000399061	0.00116235	0.00024088	0.00210138
LPA	6	160952514	161087407	0.000399539	0.000241222	0.00116251	0.00210343
SPATA31D1	9	84603686	84610171	0.000400203	0.000555836	0.000312659	0.00210647
FAM69B	9	139607023	139619170	0.000400716	0.000213828	0.00318045	0.00210871
MIR4701	12	49165757	49165820	0.000402319	0.00115909	0.000243402	0.00211668
YWHAE	17	1247833	1303556	0.000402481	0.00107263	0.000247716	0.00211707
ARHGDIG	16	330605	333003	0.000403576	0.000204876	0.0133824	0.00212237
LRRC23	12	7013896	7023406	0.000404339	0.00090743	0.000260123	0.00212592
ACR	22	51176651	51183727	0.000404611	0.000225308	0.00198157	0.00212688
DSTN	20	17550598	17588652	0.00040471	0.000208591	0.00676806	0.00212694
MAL2	8	120220609	120257914	0.000406707	0.000347592	0.00049005	0.00213697
TC2N	14	92246095	92333880	0.000407355	0.00106538	0.00025182	0.0021399
TFEB	6	41651715	41703997	0.000407575	0.000264899	0.000883358	0.00214059
MIR4316	17	75393065	75393136	0.00040824	0.000222477	0.00247374	0.00214362
RPL31	2	101618690	101636155	0.000409675	0.000207051	0.0191402	0.00215068
KRBA1	7	149412101	149431664	0.000410118	0.000206095	0.0405893	0.00215254
MAPT-AS1	17	43920721	43972879	0.000411503	0.000308519	0.000617689	0.00215934
PARVB	22	44395090	44565112	0.00041176	0.000211	0.00848288	0.00216021
CABP1	12	121078421	121105127	0.000411824	0.000683809	0.000294634	0.00216008
PIPOX	17	27369917	27384236	0.000411979	0.000247573	0.00122638	0.00216042
NOP9	14	24769059	24778332	0.000412545	0.000209688	0.0126567	0.00216292
LINC01213	3	149956305	149957992	0.000412865	0.00101599	0.000259072	0.00216412
CTTNBP2NL	1	112938799	113003786	0.000413533	0.000371831	0.000465771	0.00216715
ARIH2OS	3	48955220	48956818	0.000413714	0.000208402	0.0278315	0.00216763
LINC01118	2	47043806	47049799	0.000414325	0.000242783	0.00141197	0.00217036
APOBEC3A_B	22	39353526	39388783	0.000414823	0.000208706	0.0333164	0.0021725
NUDT14	14	105639273	105647660	0.000414846	0.000250052	0.00121669	0.00217214
LCN15	9	139654085	139658965	0.000416682	0.00021318	0.00917602	0.00218128
LOC100499484-C9ORF174	9	100000707	100139577	0.000418103	0.000510182	0.00035418	0.00218825
AKAP13	15	85923846	86292589	0.000418398	0.000266597	0.000971662	0.00218931
LINC00935	12	49121217	49159569	0.000419752	0.00182	0.000237233	0.00219592
NR2F6	19	17342693	17356151	0.000419952	0.00048403	0.000370857	0.00219649
P4HTM	3	49027340	49044581	0.000420108	0.00021118	0.0391782	0.00219683
NACC2	9	138898382	138987131	0.000420427	0.000640849	0.000312828	0.00219802
CCDC103	17	42977079	42981047	0.000420527	0.000340483	0.000549771	0.00219806
ING5	2	242641455	242668896	0.000421085	0.000275815	0.000889658	0.0022005
HOXD9	2	176987412	176989645	0.000421519	0.000216174	0.00841286	0.00220229
ZNF543	19	57831864	57842144	0.000422205	0.000359784	0.000510832	0.0022054
ADCY6	12	49159974	49182820	0.000422553	0.00655248	0.000218315	0.00220674
CHAC1	15	41245635	41248717	0.000422738	0.0142011	0.000214561	0.00220722
LOC100506023	1	173204198	173446294	0.000422809	0.000214884	0.013048	0.00220712
KBTBD12	3	127641901	127706514	0.000423846	0.000214779	0.0159218	0.00221205
RBX1	22	41347350	41369019	0.000424567	0.000223537	0.00421653	0.00221533
RPL5	1	93297593	93307481	0.000424775	0.00134535	0.000252202	0.00221594
VAV2	9	136627015	136857446	0.000426302	0.000369735	0.000503303	0.00222342
WWP1	8	87354993	87480178	0.000426599	0.000542984	0.000351301	0.00222449
PHF23	17	7138346	7142825	0.000428174	0.000773474	0.000296022	0.00223222
LOC728554	5	177302261	177311269	0.000428606	0.0215508	0.000216452	0.00223399
TREH	11	118528941	118550381	0.00042867	0.0106964	0.000218716	0.00223384
SUPT16H	14	21819630	21852425	0.000429279	0.00026076	0.00121354	0.00223653
ITIH4	3	52847005	52864717	0.000429655	0.000278295	0.000941977	0.002238
TCF7L2	10	114710008	114927436	0.000430339	0.00119503	0.000262419	0.00224108
QARS	3	49133364	49142562	0.000430355	0.000226797	0.00419973	0.00224068
NOTCH2	1	120454175	120612317	0.000430917	0.000220153	0.0101016	0.00224312
CFHR4	1	196857143	196887843	0.000431107	0.000215958	0.110416	0.00224362
SAAL1	11	18101889	18127638	0.000431194	0.00257557	0.000235293	0.00224359
CHD6	20	40030742	40247133	0.000431507	0.00366799	0.000229237	0.00224473
STK16	2	220110191	220115059	0.000431535	0.000259664	0.00127635	0.00224439
GCNT7	20	55066547	55100981	0.000432101	0.000224922	0.00547689	0.00224685
EEFSEC	3	127872312	128127489	0.000432616	0.000705243	0.000312004	0.00224904
PON3	7	94989183	95025687	0.000432768	0.00392266	0.000229017	0.00224935
NHEJ1	2	219940045	220025587	0.000434848	0.0033592	0.00023247	0.00225967
COL18A1	21	46825096	46933634	0.000435453	0.00025456	0.00150474	0.00226233
GPR3	1	27719147	27722317	0.000435497	0.000759832	0.000305215	0.00226207
MGAT4A	2	99235568	99347589	0.000436083	0.0114427	0.000222275	0.00226462
FKBP9	7	32997015	33046543	0.000437731	0.000328139	0.000657234	0.00227269
LOC100422556	15	52211159	52216317	0.000437764	0.000283379	0.00096169	0.00227237
PPP1R15B	1	204372491	204380945	0.000438873	0.0022183	0.000243526	0.00227764
DCTPP1	16	30435018	30441373	0.000439728	0.00022017	0.146707	0.00228158
MARCKS	6	114178526	114184652	0.000440102	0.00250471	0.000241245	0.00228303
PRMT9	4	148559533	148605280	0.000441387	0.000399065	0.000493751	0.0022892
TCF12	15	57210832	57580714	0.000441571	0.000279769	0.00104723	0.00228966
ABHD8	19	17402939	17414282	0.000442148	0.000323561	0.000697953	0.00229216
PDE10A	6	165740775	166075588	0.000442753	0.000570247	0.000361851	0.0022948
PDCL3	2	101179417	101193201	0.000444582	0.00022364	0.0367078	0.00230379
MIR6504	16	81644952	81645013	0.000446742	0.000557047	0.000372901	0.00231448
RPTN	1	152126070	152131704	0.000446898	0.000642949	0.00034247	0.00231479
LINC00570	2	11534106	11543203	0.000446919	0.00038764	0.000527603	0.0023144
NME2	17	49242795	49249105	0.000447024	0.00178891	0.000255425	0.00231445
LCA5L	21	40777769	40816128	0.000447779	0.000304798	0.00084344	0.00231786
LINC00035	7	73149398	73150330	0.000447905	0.00291504	0.000242589	0.00231801
TBC1D22A	22	47158513	47571342	0.00044792	0.0002258	0.0274191	0.00231759
ABHD11	7	73150424	73153190	0.000448009	0.00292383	0.000242589	0.00231755
ITGA11	15	68594041	68724492	0.000449855	0.00099769	0.000290397	0.0023266
MIR4793	3	48681626	48681713	0.00045065	0.0002321	0.00771766	0.00233021
CORO7	16	4404542	4466962	0.000451293	0.000242588	0.00323092	0.00233304
TOP1	20	39657461	39753126	0.000451986	0.000646408	0.000347475	0.00233612
HNF4A-AS1	20	43006382	43024346	0.000454934	0.000230748	0.0159838	0.00235085
LOC91450	15	78285574	78286567	0.000456613	0.00023477	0.00829073	0.00235902
SH2B2	7	101928352	101962178	0.000456815	0.000318693	0.000806238	0.00235956
SNORD21	1	93302845	93302940	0.000460681	0.00137316	0.000276767	0.00237902
ZNF772	19	57980953	57988938	0.000462174	0.000260387	0.00205364	0.00238621
CNGB3	8	87586162	87755903	0.000462541	0.00032169	0.000822801	0.0023876
ZNF486	19	20278022	20311299	0.00046267	0.000271704	0.00155702	0.00238775
GRTP1-AS1	13	114005987	114016182	0.000463746	0.000866006	0.000316658	0.00239279
CLASRP	19	45542297	45574214	0.000464046	0.00848123	0.000238548	0.00239382
CFLAR-AS1	2	202005011	202022515	0.000464506	0.000281065	0.00133734	0.00239568
C22orf31	22	29454659	29457907	0.000464554	0.0128711	0.000236544	0.00239542
ZNF747	16	30542778	30546194	0.000464833	0.000236067	0.0150205	0.00239634
UTP18	17	49337896	49375292	0.000465647	0.0012042	0.000288628	0.00240003
MIR4256	1	113004391	113004455	0.000466856	0.00403814	0.000247749	0.00240574
GLYAT	11	58476229	58499447	0.000467504	0.00173556	0.000270134	0.00240857
CCDC180	9	100069909	100139577	0.000468478	0.00028643	0.00128552	0.00241307
FAT3	11	92085261	92629635	0.000469128	0.00471992	0.00024683	0.0024159
ORAOV1	11	69480331	69490165	0.00047025	0.00123744	0.000290281	0.00242116
PHLDB1	11	118477212	118528748	0.000470914	0.0358809	0.000237006	0.00242406
HMOX2	16	4524703	4560348	0.000471198	0.000320018	0.000893118	0.002425
SIGLEC11	19	50452249	50464429	0.000471817	0.000237523	0.0345855	0.00242767
LOC643355	1	112533189	112541463	0.000472232	0.000251747	0.00380262	0.00242928
MGC27382	1	78695282	78835147	0.000472533	0.00301468	0.000256357	0.00243031
FAM179A	2	29204163	29275096	0.000472947	0.000237165	0.0794129	0.00243192
NINJ1	9	95883770	95896570	0.000473161	0.000261694	0.00246523	0.0024325
ANKRD12	18	9136750	9285983	0.000474613	0.00299096	0.000257757	0.00243945
ZNF771	16	30418734	30429916	0.000476107	0.000238398	0.152092	0.0024466
LOC100134868	20	25990434	26002430	0.000476468	0.000410589	0.000567528	0.00244794
ZNF211	19	58144534	58154147	0.000477559	0.000248304	0.00622404	0.00245302
ZNF664-FAM101A	12	124457761	124800570	0.000477832	0.00478261	0.000251478	0.0024539
HOMEZ	14	23742843	23755309	0.000477867	0.000253886	0.00405671	0.00245355
TSFM	12	58176527	58196639	0.000478559	0.000249504	0.00583816	0.00245658
LOC101927274	17	49389969	49412523	0.000478823	0.000265933	0.00240053	0.00245741
SNORD53	2	29149932	29150008	0.000478916	0.000242133	0.0216392	0.00245737
NME1-NME2	17	49230896	49249105	0.000482643	0.00426945	0.000255778	0.00247596
NME1	17	49230919	49239450	0.000483136	0.0043479	0.000255778	0.00247796
STAB1	3	52529355	52558511	0.000484013	0.000267486	0.00254057	0.00248193
SNORA66	1	93306275	93306408	0.000485335	0.00188808	0.000278456	0.00248818
LRBA	4	151185810	151936649	0.000486396	0.000649384	0.000388809	0.00249309
IPO7	11	9406168	9469674	0.000486725	0.00732633	0.000251723	0.00249425
RHNO1	12	2985423	2998691	0.00048759	0.000472052	0.000504185	0.00249815
BTAF1	10	93683735	93790080	0.000488627	0.000245133	0.0718575	0.00250293
TRIM6	11	5617330	5634188	0.000489067	0.000253309	0.00705782	0.00250465
YPEL4	11	57412559	57417417	0.000492663	0.000247356	0.0588198	0.00252253
EFCAB14	1	47140830	47184736	0.000492798	0.00308527	0.000267785	0.00252268
SESN1	6	109307639	109415708	0.00049354	0.00024905	0.0268873	0.00252594
WIZ	19	15532317	15560762	0.000494762	0.000279532	0.00215077	0.00253166
PTENP1	9	33673501	33677418	0.000495578	0.000340019	0.000913505	0.00253529
SF3B3	16	70557690	70611571	0.000496278	0.000328049	0.00101867	0.00253834
ITGAX	16	31366454	31394318	0.000496895	0.00040317	0.000647397	0.00254095
SLC25A25	9	130830478	130871537	0.000498109	0.00189853	0.000286659	0.00254662
PTENP1-AS	9	33677265	33688008	0.000498159	0.000351527	0.000854662	0.00254633
SYBU	8	110586404	110704020	0.000499597	0.00292249	0.000273145	0.00255314
C8orf49	8	11618764	11620732	0.000500486	0.00845758	0.000257871	0.00255714
CCL24	7	75441113	75443033	0.000500847	0.000253129	0.0233929	0.00255844
TCEA2	20	62688438	62703700	0.000501195	0.00296329	0.000273747	0.00255968
LOC100505658	5	140937877	140944827	0.000503074	0.000940251	0.000343405	0.00256873
LCN10	9	139632618	139637411	0.00050333	0.000255645	0.0161494	0.00256949
HOXD10	2	176981491	176984670	0.000504851	0.000260232	0.00841286	0.00257671
C5orf60	5	179068557	179072047	0.000505033	0.000256434	0.0165133	0.00257709
SOX5	12	23685230	24715383	0.000506575	0.000383556	0.000745764	0.00258441
SNORD121A	9	33952761	33952852	0.000508018	0.00028025	0.00271268	0.00259123
ADAM33	20	3648619	3662778	0.000509544	0.00765882	0.000263537	0.00259846
LRRC37A11P	17	37186158	37209458	0.000511034	0.000674483	0.000411351	0.0026055
DHRS13	17	27224798	27230089	0.000511407	0.00104695	0.000338338	0.00260685
CCND1	11	69455872	69469242	0.000511456	0.000424939	0.000642208	0.00260655
IFIT2	10	91061705	91069033	0.000512156	0.000265439	0.00726029	0.00260957
OR2K2	9	114089762	114090713	0.000512686	0.000365983	0.000855686	0.00261171
BABAM1	19	17378184	17390162	0.000513082	0.000384685	0.000770129	0.00261318
RPS8	1	45241245	45244412	0.000513368	0.000357269	0.000911716	0.00261408
SNORD38A	1	45243513	45243584	0.000513368	0.000357269	0.000911716	0.00261353
SNORD38B	1	45244061	45244130	0.000513368	0.000357269	0.000911716	0.00261298
SNORD46	1	45242163	45242261	0.000513368	0.000357269	0.000911716	0.00261242
SNORD55	1	45241536	45241610	0.000513368	0.000357269	0.000911716	0.00261187
LRRC46	17	45908992	45915079	0.000513508	0.000264482	0.00878478	0.00261203
PHF12	17	27232270	27278508	0.000513996	0.001069	0.000338338	0.00261396
GRIN1	9	140033608	140063214	0.000514314	0.00252066	0.000286373	0.00261503
GSPT1	16	11961984	12010519	0.000516921	0.00635417	0.000269418	0.00262773
TMEM53	1	45119500	45140099	0.000517605	0.000267302	0.0081373	0.00263065
BMF	15	40380090	40401085	0.000517761	0.000319274	0.00136858	0.00263089
GATA4	8	11561716	11617509	0.000518022	0.00501787	0.000273107	0.00263166
SLC17A1	6	25783125	25832287	0.000518205	0.000268826	0.00716241	0.00263203
C21orf67	21	46353198	46359828	0.000520352	0.000765427	0.000394152	0.00264238
FAM101A	12	124773709	124800570	0.000521097	0.001864	0.000302885	0.0026456
AZIN1	8	103838535	103876397	0.000522231	0.000296004	0.00221534	0.0026508
LOC644656	11	9481102	9482245	0.000522385	0.000723744	0.000408682	0.00265102
HMGB3P1	20	33421377	33422265	0.000523024	0.00109678	0.000343388	0.00265371
SNORA2B	12	49061239	49061376	0.000523851	0.000899738	0.000369489	0.00265734
MECR	1	29519168	29557470	0.000524465	0.000331424	0.00125608	0.0026599
DENND3	8	142138719	142205900	0.000525157	0.000290768	0.00270839	0.00266285
CKAP5	11	46765083	46867859	0.000526567	0.00026753	0.016572	0.00266943
LOC101928766	17	77889050	77900524	0.000526769	0.0123629	0.000269115	0.00266989
PLEKHM1	17	43513265	43568146	0.000527001	0.000340822	0.00116147	0.00267051
SLC7A1	13	30083550	30169825	0.000528106	0.00725063	0.000274031	0.00267554
DCPS	11	126173646	126215644	0.000529092	0.00026717	0.0268711	0.00267998
LOC101928738	17	77893155	77897803	0.000529229	0.0158098	0.000269115	0.00268011
TRIM68	11	4619901	4629489	0.000529301	0.000441534	0.000660617	0.00267991
HSD11B1	1	209859524	209908295	0.000529716	0.000402864	0.000773168	0.00268144
KIAA1211L	2	99410308	99552684	0.000531153	0.000338798	0.00122883	0.00268815
MSH6	2	48010220	48034092	0.000531658	0.000271814	0.0120678	0.00269014
POLR3K	16	96978	103632	0.000532611	0.000270211	0.0184067	0.0026944
CCNT1	12	49082240	49110781	0.000534726	0.00401213	0.000286451	0.00270453
CHRAC1	8	141521396	141527252	0.000535231	0.000344308	0.00120144	0.00270651
LOC100996511	1	23607801	23612011	0.000535234	0.000310568	0.00193506	0.00270596
MIR3180-4	16	15248706	15248859	0.000535769	0.000298862	0.00258445	0.0027081
CSNK1G3	5	122847792	122952738	0.000537666	0.000276506	0.00968532	0.00271712
LOC101928886	19	56578049	56590166	0.000539603	0.0449003	0.000271422	0.00272633
CDK11A	1	1634169	1655791	0.000541231	0.000354922	0.00113926	0.00273398
MITD1	2	99785725	99797492	0.000541297	0.000345811	0.00124521	0.00273374
B3GAT1	11	134248397	134281812	0.000541883	0.00184611	0.000317545	0.00273613
HS1BP3	2	20817563	20850864	0.000542429	0.000283549	0.00623409	0.00273831
SPOCK1	5	136310986	136835018	0.000542788	0.000287458	0.00485622	0.00273955
LINC01268	6	114189178	114194512	0.000544491	0.00290792	0.000300366	0.00274757
LOC100505812	19	48758931	48761450	0.000544935	0.000376655	0.00098501	0.00274923
ENPP2	8	120569316	120651106	0.000545289	0.000276696	0.0185989	0.00275044
SLA	8	134048972	134115310	0.000546841	0.000606559	0.000497828	0.00275769
MIR4646	6	31668805	31668868	0.00054707	0.00214046	0.000313612	0.00275827
SNORA23	11	9450312	9450501	0.000548985	0.00172607	0.000326399	0.00276734
PDS5A	4	39824482	39979576	0.000549521	0.000278955	0.0182517	0.00276947
TP63	3	189349215	189615068	0.000550201	0.000287355	0.00644996	0.00277231
LOC101926889	20	25165307	25177528	0.00055027	0.0002833	0.00954392	0.00277208
ZNF345	19	37341259	37384120	0.000550282	0.00197643	0.000319638	0.00277156
ADH5	4	99992129	100009939	0.000550821	0.00248282	0.000309772	0.00277369
GPATCH11	2	37311593	37326387	0.000553229	0.00030125	0.00338235	0.00278524
LOC645752	15	78206558	78219188	0.000554544	0.000400891	0.000899179	0.00279127
RABGAP1L	1	174128551	174964445	0.000556803	0.000282517	0.0190877	0.00280206
GLDC	9	6532463	6645692	0.000557971	0.000284414	0.0146059	0.00280735
CERS6	2	169312758	169631644	0.000559857	0.000315584	0.00247761	0.00281625
ICT1	17	73008779	73017356	0.000560189	0.00489977	0.000297076	0.00281733
PROX1	1	214161277	214214847	0.00056057	0.000660358	0.000486982	0.00281866
LOC101927018	17	27253292	27271766	0.000560955	0.000820036	0.000426277	0.00282001
NUMB	14	73741917	73925286	0.000561128	0.000317913	0.00238813	0.00282029
CLIP1	12	122755980	122907116	0.000562502	0.299746	0.000281432	0.0028266
FOXM1	12	2966846	2986321	0.000562575	0.000485008	0.000669676	0.00282638
LOC100506125	12	49182929	49184318	0.00056477	0.00652252	0.000295162	0.00283681
SNORD41	19	12817262	12817332	0.000565708	0.000338034	0.00173277	0.00284093
NDUFAF2	5	60240955	60448864	0.000566247	0.000303498	0.00421723	0.00284305
SMARCA4	19	11071597	11172958	0.000566626	0.0031158	0.00031165	0.00284436
OR52I1	11	4615268	4616243	0.000566999	0.00119787	0.000371398	0.00284564
TNFSF14	19	6663147	6670599	0.000568249	0.00431207	0.000304165	0.00285131
ZNF527	19	37862058	37883966	0.000568854	0.000308095	0.00370227	0.00285375
CMAHP	6	25081294	25138620	0.000568892	0.0002859	0.0553686	0.00285335
LOC100507424	12	2945981	2968961	0.000570191	0.000496441	0.000669676	0.00285927
MAB21L2	4	151503076	151505845	0.000574443	0.000564757	0.000584467	0.00287999
CTSB	8	11700033	11725646	0.000576189	0.00277895	0.000321415	0.00288814
RIPK3	14	24805226	24809242	0.000576232	0.000301293	0.00658726	0.00288776
TES	7	115850546	115898837	0.000578459	0.00102891	0.000402324	0.00289832
DHX36	3	153993456	154042286	0.000585736	0.000295014	0.040045	0.00293417
CCL4	17	34431219	34433014	0.000585794	0.000831592	0.00045215	0.00293385
MIR376A2	14	101506405	101506485	0.000586505	0.000333403	0.0024351	0.0029368
MIR376B	14	101506772	101506872	0.000586505	0.000333403	0.0024351	0.00293618
MIR376C	14	101506026	101506092	0.000586505	0.000333403	0.0024351	0.00293557
MIR654	14	101506555	101506636	0.000586505	0.000333403	0.0024351	0.00293496
TRIM3	11	6469842	6495689	0.000587109	0.0125619	0.000300575	0.00293738
MIR1470	19	15560358	15560419	0.000587324	0.00034106	0.00211309	0.00293784
TBC1D8	2	101623689	101767846	0.00058837	0.000559122	0.000620847	0.00294246
CREB5	7	28338939	28865511	0.000589256	0.000296201	0.054932	0.00294628
STYX	14	53196882	53241705	0.000589546	0.000296821	0.0424758	0.00294712
LOC101926896	16	4374648	4378341	0.000589736	0.000300024	0.0171426	0.00294746
LOC101926955	20	25936447	25949924	0.000591139	0.000396155	0.00116409	0.00295385
DLGAP3	1	35331036	35370984	0.000593303	0.000307747	0.0082266	0.00296405
PCDHGC5	5	140868807	140892546	0.000593317	0.000336802	0.0024889	0.00296351
AP3M1	10	75880014	75910826	0.000595664	0.0021951	0.000344585	0.00297461
PTGES2-AS1	9	130890807	130892913	0.000596072	0.00127433	0.000389018	0.00297603
CDH15	16	89238162	89261900	0.000597114	0.000302561	0.0225223	0.00298062
TTBK2	15	43036541	43213007	0.000598683	0.000341731	0.00241315	0.00298783
PCDHB17	5	140535579	140537990	0.000599038	0.00151479	0.000373339	0.00298898
XRCC1	19	44047463	44079730	0.000599719	0.000383303	0.00137743	0.00299176
HMOX1	22	35777059	35790207	0.000601045	0.00031222	0.00801993	0.00299775
TBC1D2B	15	78287326	78369994	0.00060239	0.000332901	0.00316237	0.00300384
ACSS1	20	24986865	25038818	0.000602883	0.0215615	0.000305709	0.00300567
COL4A2-AS1	13	111154922	111160526	0.000603726	0.00197863	0.000356206	0.00300925
GJD3	17	38516904	38520945	0.000604485	0.000318544	0.00590555	0.00301241
RPGRIP1	14	21756135	21819460	0.000604961	0.000315497	0.00733057	0.00301416
PTPN13	4	87515467	87736328	0.000606775	0.000306356	0.0312143	0.00302257
TMEM141	9	139685776	139687769	0.000609707	0.000603556	0.000615984	0.00303655
MIR4741	18	20513311	20513401	0.000610924	0.000496679	0.000793426	0.00304198
COPZ2	17	46103532	46115168	0.00061484	0.00038946	0.00145938	0.00306085
LINC01080	13	80585211	80600798	0.000614977	0.000401331	0.00131502	0.0030609
PTPRU	1	29563027	29653325	0.000617173	0.00330587	0.000340356	0.00307119
HOXB9	17	46698518	46703835	0.000618617	0.00116635	0.000420938	0.00307774
PCDHB15	5	140624916	140627801	0.000619706	0.000379902	0.00168044	0.00308252
LIFR-AS1	5	38556887	38671318	0.000622268	0.000874861	0.000482856	0.00309463
PCDHGB4	5	140767451	140892546	0.000622882	0.000425725	0.00116017	0.00309704
NFAM1	22	42776413	42828401	0.000622891	0.000313927	0.0392028	0.00309644
R3HDML	20	42965797	42979432	0.000623883	0.00130823	0.000409611	0.00310074
MRPL30	2	99797541	99816020	0.000624028	0.000340538	0.00372487	0.00310082
C8orf48	8	13424351	13425797	0.0006247	0.000346789	0.00314517	0.00310351
BRSK1	19	55795533	55823903	0.00062711	0.000460401	0.000983074	0.00311484
SDHAP2	3	195384909	195415735	0.00062715	0.000314173	0.152121	0.0031144
ADSL	22	40742503	40762575	0.000627669	0.000925476	0.000474864	0.00311634
B3GNT3	19	17905918	17924385	0.000628069	0.0025487	0.000358165	0.00311768
SNORD114-15	14	101439006	101439077	0.000628682	0.000734665	0.000549422	0.00312008
SNORD114-16	14	101439931	101440000	0.000628682	0.000734665	0.000549422	0.00311943
APLNR	11	57001051	57004927	0.000629934	0.00219134	0.000367836	0.003125
PPP1R36	14	65016619	65056096	0.000630098	0.000367183	0.00221889	0.00312517
ERAP1	5	96096513	96149848	0.00063024	0.000345036	0.00363429	0.00312523
LOC100506100	9	131486740	131495522	0.000630469	0.021422	0.000319936	0.00312572
CPNE3	8	87526655	87573726	0.000631296	0.00304874	0.000352102	0.00312918
ITPRIP	10	106069453	106098251	0.000633469	0.0016343	0.000392875	0.0031393
CNOT2	12	70636773	70748773	0.0006355	0.000396404	0.00160141	0.00314872
PTP4A3	8	142431487	142442554	0.000636773	0.000326264	0.0131796	0.00315438
OR52B6	11	5602106	5603114	0.000637182	0.000377529	0.00204075	0.00315576
MYO1B	2	192110106	192290115	0.000637287	0.0003933	0.00167866	0.00315563
ARFIP2	11	6495912	6502709	0.000638971	0.00602724	0.000337366	0.00316331
LOC101928269	21	37326976	37376965	0.000639613	0.000342981	0.00473289	0.00316584
RNU6-16P	7	25880600	25880630	0.000639872	0.00088047	0.000502547	0.00316647
ZNF575	19	44037339	44040284	0.000642079	0.000375722	0.00220583	0.00317674
CHI3L2	1	111770280	111786062	0.000643632	0.000642409	0.000644861	0.00318377
HRNR	1	152184551	152196672	0.000644352	0.000361271	0.00297709	0.00318668
RNASE13	14	21500978	21502944	0.000644816	0.000385473	0.00197064	0.00318832
C19orf43	19	12841453	12845529	0.000644847	0.000704221	0.000594705	0.00318781
ZNF569	19	37902059	37958339	0.000645204	0.000459484	0.0010829	0.00318892
MIR381HG	14	101511493	101518132	0.000646525	0.000439772	0.00122017	0.0031948
SNRNP25	16	103828	107669	0.000647518	0.00032904	0.0201482	0.00319905
MIR6862-1	16	28402302	28402372	0.000647837	0.00129431	0.000432043	0.00319997
MIR6862-2	16	28402302	28402372	0.000647837	0.00129431	0.000432043	0.00319931
C1orf210	1	43747556	43751288	0.0006482	0.00036142	0.0031386	0.00320045
PCDHB8	5	140557370	140560081	0.000649052	0.00115591	0.000451203	0.003204
PCDHB9	5	140566700	140571111	0.000649052	0.00115591	0.000451203	0.00320334
PCDHB16	5	140561264	140565796	0.000649052	0.00115591	0.000451203	0.00320268
MORC2-AS1	22	31318294	31322640	0.000649347	0.00124441	0.000439285	0.00320348
PCDHB7	5	140552201	140555957	0.000649473	0.00115858	0.000451203	0.00320345
IL1R2	2	102608305	102644884	0.000651022	0.000331047	0.0194424	0.00321043
LIPT1	2	99771417	99779613	0.000652738	0.000441365	0.00125263	0.00321823
BANK1	4	102711763	102995969	0.000654117	0.000409792	0.00161997	0.00322437
MIR4659A	8	6602684	6602765	0.000654417	0.00183633	0.000398154	0.00322519
MIR4659B	8	6602688	6602761	0.000654417	0.00183633	0.000398154	0.00322453
CYP1A1	15	75011882	75017877	0.000654985	0.000791339	0.000558715	0.00322667
LOC101929369	14	101433988	101452987	0.000655727	0.000730286	0.000594982	0.00322966
HSPG2	1	22148724	22263790	0.000655836	0.000353098	0.00459819	0.00322954
ZC3H13	13	46536313	46626896	0.000657728	0.00075491	0.000582714	0.00323819
SKAP1	17	46210801	46507594	0.000657815	0.000348702	0.0057936	0.00323796
PPP1R9A	7	94536948	94925727	0.0006619	0.059717	0.000332773	0.0032574
DCAKD	17	43100705	43138477	0.000662192	0.0255259	0.000335438	0.00325817
RTN2	19	45988545	46000313	0.000662243	0.000348703	0.00656639	0.00325775
SLC9C1	3	111859751	112013074	0.000662434	0.00166879	0.000413235	0.00325803
NPRL3	16	135803	188697	0.000663516	0.000348107	0.00706294	0.00326268
ZNF143	11	9482511	9550071	0.00066454	0.0112727	0.000342357	0.00326705
ASPN	9	95218488	95244844	0.000665755	0.00047224	0.00112797	0.00327236
CNTROB	17	7835441	7853237	0.000668643	0.000337651	0.033783	0.00328588
C1QTNF8	16	1138225	1146244	0.000670338	0.00262191	0.000384294	0.00329354
CCDC71L	7	106297210	106301634	0.000674006	0.000513364	0.00098097	0.00331088
LINC01251	9	33732972	33738414	0.000675781	0.000399038	0.00220498	0.00331892
PCBP2-OT1	12	53858251	53858841	0.000676774	0.0130623	0.000347381	0.00332312
FAM219A	9	34398181	34458568	0.000683234	0.000346814	0.0227574	0.00335416
SMPD3	16	68392229	68482409	0.000683651	0.000451918	0.00140316	0.00335552
IRGQ	19	44088518	44100287	0.000684961	0.000356671	0.00860654	0.00336127
NINL	20	25433337	25566153	0.000685914	0.00501791	0.000368115	0.00336526
NAB2	12	57482676	57489259	0.000686596	0.000347055	0.0316126	0.00336792
UBB	17	16284106	16286059	0.000688974	0.000697677	0.000680485	0.00337889
DDA1	19	17420336	17434106	0.000690715	0.00132206	0.000467474	0.00338674
LOC101927129	15	94443929	94527379	0.000691019	0.0054672	0.000368816	0.00338754
SNORD114-14	14	101438439	101438513	0.000692239	0.000732963	0.000655802	0.00339283
ZNF740	12	53574534	53584654	0.000692346	0.000564134	0.000895977	0.00339266
PPP1R21	2	48667907	48742531	0.000692444	0.0149256	0.000354438	0.00339245
TPCN2	11	68816349	68858072	0.000694168	0.00660234	0.00036634	0.00340021
RRP12	10	99116457	99161127	0.000695285	0.000551183	0.000941406	0.00340499
TRAPPC1	17	7833662	7835317	0.00069542	0.000356794	0.0136498	0.00340496
ATP11AUN	13	113301357	113338811	0.000696359	0.000354785	0.0186825	0.00340886
MIR3138	4	10080234	10080316	0.000699976	0.000354863	0.0254235	0.00342587
NAIF1	9	130823511	130829599	0.000700234	0.00458302	0.000379075	0.00342643
LY6G6F	6	31674683	31678372	0.000701153	0.00202991	0.000423762	0.00343023
HBEGF	5	139712427	139726188	0.000702232	0.00233138	0.000413371	0.00343481
C17orf53	17	42219273	42239844	0.000702961	0.000687764	0.000718844	0.00343768
ITGB8	7	20370724	20455382	0.000702987	0.0100726	0.000364199	0.00343711
AHCTF1P1	2	162355577	162364413	0.000703214	0.000352333	0.156703	0.00343752
SLC7A8	14	23594503	23652869	0.000703654	0.000356437	0.0271369	0.00343897
TANK	2	161993465	162092683	0.000704826	0.000355043	0.0472279	0.003444
SIN3A	15	75661719	75748124	0.000706715	0.000357335	0.0316475	0.00345253
C11orf58	11	16760147	16779901	0.000708044	0.00181251	0.000439953	0.00345832
LATS2	13	21547175	21635722	0.000708818	0.000374709	0.00654126	0.0034614
DDX60	4	169137441	169239958	0.000708937	0.00138153	0.000476806	0.00346128
39142	2	160568967	160625094	0.000709577	0.00479265	0.000383151	0.0034637
NDUFAF6	8	96037213	96070944	0.000712986	0.00166195	0.000453844	0.00347964
FMO5	1	146655883	146697230	0.000713613	0.000499235	0.00125066	0.00348199
OR2W3	1	248058888	248059833	0.000713632	0.00254842	0.000414908	0.00348138
M1AP	2	74785009	74875465	0.000713703	0.000411947	0.00266812	0.00348102
SNAP91	6	84262604	84419127	0.000714392	0.000375109	0.00747891	0.00348367
SPTBN5	15	42140343	42186275	0.000715	0.00125581	0.000499773	0.00348593
OR11A1	6	29393280	29395509	0.000715312	0.00308748	0.000404514	0.00348675
ATPIF1	1	28562601	28564616	0.000716526	0.000382016	0.00576142	0.00349196
GABARAP	17	7143737	7145753	0.000717457	0.000757874	0.000681133	0.00349579
PCNA	20	5095598	5107268	0.000717587	0.000362242	0.0375153	0.00349571
CARD8	19	48711342	48759203	0.000717954	0.00134253	0.000489996	0.00349679
C8orf74	8	10530146	10558103	0.000718618	0.0817849	0.00036086	0.00349932
OR5AU1	14	21623095	21624184	0.000719056	0.000359818	0.303084	0.00350074
GOLGA6L4	15	84904524	84914120	0.000719495	0.000413395	0.00277208	0.00350217
ZNF793	19	37997840	38034239	0.000719504	0.000504823	0.00125187	0.00350151
SUMO1P1	20	52491039	52492248	0.000721622	0.000368228	0.0178951	0.00351111
ZSCAN20	1	33938231	33961995	0.000723728	0.000391686	0.00475245	0.00352064
CLDN10	13	96085852	96232010	0.000724132	0.0003799	0.00771139	0.00352189
TVP23B	17	18684581	18710026	0.000724229	0.00512606	0.000389637	0.00352165
RNF19B	1	33402049	33430286	0.000726645	0.00543043	0.000389371	0.00353269
DEPDC1B	5	59892738	59995993	0.000728071	0.00090967	0.000606913	0.00353891
ADAMTSL2	9	136397285	136440641	0.000728435	0.000383378	0.00728647	0.00353996
PCDHGC4	5	140864740	140892546	0.000728481	0.000427498	0.00246151	0.00353947
EMC8	16	85812230	85833148	0.000728524	0.00133269	0.000501274	0.00353897
UBE2H	7	129470572	129592800	0.000728534	0.000384625	0.00688117	0.0035383
NUDT12	5	102884555	102898490	0.000729625	0.000648063	0.000834672	0.00354288
OLFML2B	1	161952981	161993644	0.000729646	0.00104851	0.000559498	0.00354227
LRRC37A6P	10	27534781	27541235	0.000730315	0.000858786	0.000635279	0.0035448
LOC100507053	4	100010007	100222513	0.000733352	0.00198691	0.000449658	0.00355883
PCDHGA12	5	140810157	140892546	0.000734008	0.000463563	0.00176192	0.00356129
C4orf22	4	81256873	81884910	0.000734329	0.000456913	0.00186925	0.00356213
MTOR	1	11166587	11322608	0.000735182	0.00218375	0.000441991	0.00356555
LOC101927621	19	37176340	37178351	0.000735305	0.000686076	0.000792144	0.00356543
TTC1	5	159436106	159492552	0.000736104	0.000368643	0.198957	0.00356858
LINC01088	4	79892901	80229953	0.0007379	0.000723244	0.000753163	0.00357657
MIR296	20	57392669	57392749	0.000737921	0.000434911	0.00243309	0.00357595
MIR298	20	57393280	57393368	0.000737921	0.000434911	0.00243309	0.00357523
C2orf50	2	11273178	11286916	0.000738278	0.00279662	0.000425272	0.00357624
NCR3LG1	11	17373308	17398868	0.000740829	0.0106621	0.000383742	0.00358788
APLF	2	68694690	68807294	0.000740983	0.00801761	0.000388438	0.0035879
TNPO2	19	12810007	12834810	0.000741975	0.000447777	0.0021633	0.00359198
SYMPK	19	46318699	46366548	0.000742271	0.000448595	0.00214936	0.00359269
OR13G1	1	247835419	247836343	0.000742997	0.000387251	0.00913019	0.00359548
ZER1	9	131492066	131534213	0.000753786	0.0309796	0.00038152	0.00364696
NFU1	2	69623244	69664760	0.000754243	0.000387878	0.0135915	0.00364844
LOC400553	16	88133014	88134591	0.000755217	0.001603	0.00049397	0.00365242
LRP4	11	46878267	46940173	0.000755567	0.000386266	0.0171887	0.00365337
TIMM10B	11	6502676	6505911	0.000756893	0.00539201	0.000407011	0.00365905
PCDHGC3	5	140855568	140892544	0.000756901	0.000448529	0.00242219	0.00365835
CASC11	8	128712852	128746213	0.000757298	0.000600273	0.00102558	0.00365954
NT5C1A	1	40124792	40137710	0.000759955	0.000402295	0.00684861	0.00367164
ATXN7L3	17	42269172	42275529	0.0007601	0.000397011	0.00889406	0.0036716
GTF2H5	6	158589378	158620376	0.00076069	0.000392478	0.0122978	0.00367372
CCDC82	11	96085928	96123083	0.000761239	0.000395116	0.010371	0.00367563
LINC00474	9	118650543	118687377	0.000762113	0.00708422	0.000402715	0.00367911
KCNH6	17	61600694	61626338	0.000762292	0.000389047	0.0187486	0.00367924
HPX	11	6452267	6462254	0.000765632	0.0196826	0.0003904	0.00369462
MIR5739	22	28855856	28855936	0.000766585	0.000386603	0.0444793	0.00369848
SLA2	20	35240923	35274619	0.00076819	0.000391478	0.0203402	0.00370548
DDOST	1	20978259	20988037	0.000769962	0.000446214	0.00280536	0.00371328
STARD13	13	33677271	34250972	0.000771742	0.000400359	0.0106591	0.00372112
FBXW10	17	18647325	18682662	0.000772715	0.00273506	0.000449912	0.00372507
CASS4	20	54987167	55034396	0.000773595	0.0279153	0.000392219	0.00372856
ABCB4	7	87031360	87105019	0.000774098	0.00290007	0.00044666	0.00373024
SLC25A16	10	70242089	70287280	0.000774123	0.000636464	0.000987763	0.00372961
PGAM1	10	99186026	99193198	0.000775111	0.000629979	0.00100713	0.00373362
SNORD114-17	14	101441142	101441216	0.000775284	0.000781681	0.000768991	0.00373371
SNORD114-18	14	101442161	101442232	0.000775284	0.000781681	0.000768991	0.00373296
SNORD114-19	14	101442813	101442887	0.000775284	0.000781681	0.000768991	0.00373222
POLI	18	51795848	51824604	0.000775674	0.000429533	0.0039952	0.00373335
CLP1	11	57425215	57429337	0.000776959	0.000392072	0.0421607	0.00373879
MACC1	7	20174278	20257013	0.000780196	0.000487017	0.00196022	0.00375361
SP1	12	53773978	53810226	0.000781955	0.0035314	0.000439652	0.00376132
FGFR4	5	176513872	176525143	0.000782124	0.00275875	0.000455651	0.00376138
FOXB1	15	60296420	60298142	0.000785058	0.000912934	0.000688604	0.00377474
PCDHGA9	5	140782519	140892546	0.00078521	0.000491347	0.00195362	0.00377472
PCDHGA10	5	140792742	140892546	0.00078521	0.000491347	0.00195362	0.00377396
PCDHGA11	5	140800536	140892546	0.00078521	0.000491347	0.00195362	0.00377321
PCDHGB5	5	140777694	140892546	0.00078521	0.000491347	0.00195362	0.00377246
PCDHGB6	5	140787769	140892546	0.00078521	0.000491347	0.00195362	0.0037717
PCDHGB7	5	140797213	140892548	0.00078521	0.000491347	0.00195362	0.00377095
ARID1A	1	27022521	27108601	0.000785447	0.00046536	0.00251604	0.00377134
DPY19L4	8	95732102	95806076	0.000785937	0.0135024	0.000404742	0.00377294
FDCSP	4	71091787	71100968	0.000786993	0.00358384	0.000442029	0.00377725
ALDH3B2	11	67429632	67448685	0.000787951	0.00689245	0.000417857	0.0037811
BRD3	9	136895445	136933141	0.000788398	0.00227004	0.000477038	0.00378249
SLC17A4	6	25754926	25781403	0.000788478	0.000566658	0.00129567	0.00378212
BLID	11	121986061	121986923	0.000788711	0.00171531	0.000512085	0.00378248
SNORA54	11	2985000	2985123	0.000790599	0.00196064	0.000495125	0.00379078
C19orf38	19	10959105	10980360	0.000793699	0.000838981	0.000753053	0.00380489
POU2AF1	11	111222980	111250157	0.000795038	0.00508577	0.000431222	0.00381055
ZNF239	10	44051792	44070066	0.000797749	0.00274592	0.000466661	0.00382278
ZNF829	19	37379025	37407193	0.000798887	0.00137476	0.000563037	0.00382747
C1orf228	1	45140393	45191263	0.000799195	0.000462764	0.00292744	0.00382818
LOC101929064	4	87040958	87141079	0.000801302	0.00652503	0.000426858	0.00383751
DNAJC8	1	28526789	28559542	0.000801308	0.000425801	0.00678318	0.00383678
SSBP3-AS1	1	54702115	54704736	0.000801817	0.000564225	0.00138505	0.00383845
CYP3A5	7	99245811	99277649	0.000802448	0.0022965	0.00048616	0.00384071
MMP27	11	102562414	102576468	0.000806176	0.00807069	0.000424275	0.00385778
HECW2	2	197063976	197457335	0.000806307	0.000965561	0.000692148	0.00385764
CDCA3	12	6957971	6960456	0.000806598	0.000409319	0.0273566	0.00385827
LINC00955	4	3578595	3592712	0.000807544	0.00190253	0.000512549	0.00386203
HCG17	6	30201815	30293911	0.00080854	0.219143	0.000404895	0.00386602
COPS3	17	17149937	17184617	0.000810698	0.00335921	0.000460972	0.00387557
MAST3	19	18208602	18262499	0.000815116	0.000538847	0.00167272	0.00389592
ARL5B	10	18948312	18966940	0.000815428	0.000412042	0.0386302	0.00389664
LDLRAD4	18	13218728	13652753	0.000818135	0.0065069	0.000436506	0.0039088
ZDHHC12	9	131483148	131486408	0.000818538	0.0308672	0.000414752	0.00390994
ITGAD	16	31404632	31437826	0.000822935	0.00119289	0.000628131	0.00393017
SCRN2	17	45915046	45918699	0.000823446	0.000429262	0.0100738	0.00393183
SH2D1B	1	162365055	162381928	0.000823793	0.00390071	0.000460524	0.0039327
XPO7	8	21777179	21864096	0.000825278	0.00106884	0.000672118	0.00393901
MIR6832	6	31601563	31601635	0.00082533	0.000568722	0.00150388	0.00393848
TP53TG1	7	86954663	86974808	0.00082544	0.000712834	0.000980297	0.00393822
C1orf226	1	162348695	162356608	0.00082551	0.0102295	0.000430104	0.00393778
LOC152225	3	101659702	101716770	0.000827821	0.000689897	0.00103467	0.00394802
ZNF384	12	6775642	6798738	0.000830868	0.000415827	0.300606	0.00396177
ATP5L2	22	43035808	43036607	0.000830921	0.00041883	0.0512028	0.00396123
NDRG4	16	58497548	58547523	0.000832279	0.000632738	0.00121565	0.00396692
TTLL11	9	124584203	124855885	0.000833161	0.00257608	0.00049694	0.00397034
LINC00910	17	41447212	41466266	0.000833504	0.000438758	0.00830773	0.00397119
EPS15L1	19	16466054	16582823	0.00083353	0.0209788	0.0004252	0.00397053
MIR152	17	46114526	46114613	0.000834082	0.000607581	0.00132983	0.00397237
SLC10A4	4	48485359	48491541	0.000835612	0.000466073	0.00403423	0.00397887
LINC00624	1	146853913	146989699	0.000836663	0.000572913	0.00155042	0.00398309
C6orf47	6	31626074	31628549	0.000837944	0.00631268	0.000448752	0.00398839
GPR84	12	54756228	54758270	0.000840146	0.0205569	0.000428824	0.00399809
SNORD114-28	14	101455466	101455537	0.000840806	0.00266347	0.000499195	0.00400043
NCOA7	6	126102306	126253176	0.000842649	0.00114236	0.000667519	0.00400841
HMGCL	1	24128366	24151949	0.00084749	0.00116861	0.00066481	0.00403064
ZNF418	19	58433251	58446740	0.000847956	0.000531378	0.00209768	0.00403206
THBS2	6	169615874	169654209	0.000848208	0.000503366	0.00269331	0.00403246
TMEM86B	19	55738001	55740632	0.000849201	0.000874617	0.000825219	0.00403639
CHD2	15	93443550	93571237	0.000850587	0.000431494	0.029513	0.00404218
PDE4D	5	58264865	59783925	0.00085309	0.000491521	0.00322658	0.00405327
PARP12	7	139723548	139763521	0.000856628	0.00237641	0.000522484	0.00406928
GFPT1	2	69546900	69614386	0.000858908	0.000436643	0.0260283	0.0040793
SNORD114-20	14	101447340	101447411	0.000860703	0.00107799	0.000716318	0.00408702
SNORD114-21	14	101448311	101448382	0.000860703	0.00107799	0.000716318	0.00408622
SNORD114-22	14	101449262	101449333	0.00086071	0.00107801	0.000716318	0.00408544
SNORD114-23	14	101450212	101450283	0.00086089	0.00107858	0.000716318	0.00408549
PCYOX1	2	70485230	70508317	0.000860979	0.000434901	0.0422009	0.00408511
SNORD114-24	14	101451113	101451184	0.000860997	0.00107891	0.000716318	0.00408439
SNORD114-25	14	101452393	101452464	0.000861108	0.00107926	0.000716318	0.00408411
SNORD114-26	14	101453382	101453453	0.000861384	0.00108013	0.000716318	0.00408462
SNORD114-27	14	101454497	101454566	0.000861634	0.00108092	0.000716318	0.004085
CHP1	15	41523436	41574083	0.000861871	0.00229019	0.000530816	0.00408532
SLC12A9	7	100450340	100464634	0.000862088	0.000447	0.0120704	0.00408554
COL23A1	5	177664616	178017556	0.000862186	0.000463728	0.00612505	0.0040852
MAPT-IT1	17	43973148	43976164	0.000865174	0.000851403	0.000879397	0.00409855
KCNRG	13	50589389	50595058	0.000865966	0.000507975	0.00293284	0.0041015
OR52M1	11	4566420	4567374	0.000867117	0.000497208	0.00338674	0.00410614
SNORD114-29	14	101456427	101456496	0.000867249	0.00267423	0.000517542	0.00410596
SNORD114-30	14	101458255	101458326	0.000867249	0.00267423	0.000517542	0.00410515
SNORD114-31	14	101459572	101459646	0.000867356	0.00267627	0.000517542	0.00410485
D2HGDH	2	242673993	242708231	0.00086839	0.000546487	0.00211306	0.00410893
RHBDF1	16	108057	122629	0.000871266	0.000444876	0.0209406	0.00412173
MIR6765	14	105617114	105617201	0.000879112	0.000508311	0.00324962	0.00415803
UBIAD1	1	11333254	11348491	0.000881731	0.00183073	0.000580707	0.0041696
SNX29P2	16	29313607	29376380	0.000881863	0.000449121	0.0241354	0.00416941
ETAA1	2	67624441	67637533	0.000882112	0.00588371	0.000476794	0.00416976
RAI14	5	34656432	34832717	0.000883029	0.000469496	0.0074069	0.00417328
UACA	15	70946892	71055850	0.000884403	0.00076803	0.00104234	0.00417895
SDC3	1	31342312	31381480	0.000885857	0.000475695	0.00642963	0.004185
AIF1	6	31582993	31584798	0.00088591	0.000571522	0.00196906	0.00418443
MIR4518	16	30515239	30515322	0.000885978	0.000448615	0.0351845	0.00418393
EXOSC1	10	99195665	99205768	0.000886028	0.000819186	0.000964747	0.00418335
EIF3CL	16	28390899	28415162	0.000887805	0.000809957	0.000982209	0.00419091
PRSS35	6	84222193	84235421	0.000888073	0.000472682	0.00732618	0.00419136
CBY3	5	179105558	179107975	0.000890635	0.000466375	0.00985977	0.00420262
TMEM194A	12	57449425	57472574	0.000891278	0.000453015	0.0273059	0.00420483
GMNN	6	24775158	24786325	0.000892168	0.000448743	0.0739396	0.00420821
LYPD3	19	43964945	43969831	0.000893385	0.000488355	0.00523565	0.00421312
MCM4	8	48872762	48890719	0.000894156	0.000601012	0.00174554	0.00421593
PCDHGA8	5	140771482	140892546	0.000894497	0.000564549	0.00215252	0.00421671
MIR1260B	11	96074601	96074690	0.000898465	0.000489369	0.00547691	0.00423459
STK25	2	242434121	242448987	0.000899534	0.00104769	0.00078809	0.0042388
MMP8	11	102582525	102595685	0.000899813	0.0134758	0.000465437	0.00423928
GPANK1	6	31629005	31634060	0.000900089	0.00807289	0.00047661	0.00423975
LOC101927438	2	65073263	65090765	0.000900989	0.000475756	0.0084827	0.00424316
ABCA3	16	2325878	2390747	0.000901104	0.0036181	0.000514637	0.00424287
TAGLN3	3	111717585	111732735	0.00090199	0.000502852	0.0043731	0.00424622
LRRC37A4P	17	43583248	43597889	0.000902174	0.000493948	0.0051982	0.00424625
SMAD4	18	48556582	48611411	0.000904014	0.00238212	0.00055786	0.00425408
COG1	17	71189172	71204645	0.000905534	0.00378389	0.000514305	0.0042604
BMP8B	1	40223902	40254533	0.000907522	0.000478643	0.00872692	0.00426892
SMIM12	1	35315962	35325417	0.000907737	0.000473909	0.0107291	0.0042691
LYPD5	19	44300078	44324808	0.000908088	0.00226067	0.000568154	0.00426991
TG	8	133879204	134147143	0.000909705	0.00340997	0.000524862	0.00427668
FOSB	19	45971252	45978437	0.000910539	0.000874553	0.000949613	0.00427976
MIR15A	13	50623254	50623337	0.000911451	0.000766018	0.00112505	0.00428321
NXPE3	3	101498028	101547075	0.000911623	0.000565769	0.0023453	0.00428319
CAP1	1	40506254	40538321	0.000912142	0.00147467	0.000660274	0.00428479
KIRREL3	11	126293395	126870766	0.000915804	0.0263318	0.000465988	0.00430115
RHOBTB1	10	62629197	62761198	0.000916853	0.00101831	0.000833782	0.00430524
SNAP29	22	21213291	21245501	0.000918998	0.00105338	0.000815023	0.00431447
CLSTN1	1	9789078	9884550	0.00091912	0.00228021	0.000575559	0.0043142
AKTIP	16	53525191	53537170	0.000919749	0.00211502	0.000587648	0.00431631
MIR6804	19	55742252	55742320	0.000922917	0.00104685	0.000825219	0.00433033
TSGA10IP	11	65713114	65727434	0.000925026	0.0113993	0.000482065	0.00433938
SDHD	11	111957547	111966525	0.000927068	0.000469442	0.0366733	0.00434812
PCDHB2	5	140474190	140476964	0.000927542	0.00200698	0.000603145	0.00434949
ZNF407	18	72342918	72777628	0.000928461	0.000491094	0.00848497	0.00435295
MMP20	11	102447565	102496063	0.00093035	0.000700422	0.00138501	0.00436096
LSR	19	35739558	35758867	0.000930553	0.000588454	0.00222275	0.00436106
PTGDR	14	52734430	52743442	0.000932088	0.0154372	0.000480541	0.0043674
LINC01007	7	101206034	101212286	0.000932517	0.000479799	0.0165085	0.00436856
C11orf21	11	2317506	2323143	0.000933088	0.000483973	0.0129487	0.00437039
CDKAL1	6	20534687	21232634	0.000933161	0.00100684	0.000869532	0.00436988
MIR16-1	13	50623108	50623197	0.000935183	0.000776495	0.00117539	0.0043785
GAL3ST1	22	30950623	30960876	0.000938484	0.00562329	0.000511959	0.0043931
A2M	12	9220303	9268558	0.000939441	0.00052546	0.00442789	0.00439672
CECR6	22	17597188	17602257	0.000944065	0.000480514	0.0266841	0.0044175
LYG2	2	99858710	99871570	0.000944328	0.000703373	0.00143639	0.00441788
CSNK2B	6	31633656	31637847	0.000944931	0.00271802	0.000571871	0.00441984
H1FX	3	129033613	129035120	0.000948123	0.000607624	0.00215666	0.00443391
PCDHB3	5	140479829	140483406	0.000949891	0.0022849	0.000599573	0.00444131
FLJ33534	2	11239976	11272302	0.000950842	0.00297013	0.000566021	0.0044449
PCDHB6	5	140529838	140532868	0.000951024	0.00256941	0.000583496	0.00444488
MFN1	3	179065479	179111008	0.000951884	0.000521392	0.00545949	0.00444804
FAM193A	4	2627158	2734302	0.000953873	0.00380263	0.000545331	0.00445647
ARHGEF38	4	106473776	106602070	0.000954011	0.00718717	0.000510909	0.00445625
LAMP1	13	113951468	113977741	0.000955781	0.000548846	0.00369641	0.00446365
JAG2	14	105607317	105635161	0.000956194	0.00053263	0.00466943	0.00446471
MAP2K5	15	67835020	68099455	0.00095626	0.000705259	0.00148464	0.00446415
PCDHB4	5	140501331	140505203	0.000956782	0.00221626	0.000610078	0.00446572
PIK3R2	19	18263987	18281343	0.000957041	0.00104255	0.000884493	0.00446607
C6orf226	6	42858002	42858554	0.000958581	0.026361	0.000488147	0.00447239
EEPD1	7	36192835	36341152	0.00096	0.000514982	0.00706528	0.00447814
LKAAEAR1	20	62714732	62715712	0.000963156	0.00295539	0.000575325	0.00449199
PPT1	1	40538381	40563142	0.000965903	0.00140826	0.00073502	0.00450393
DGUOK-AS1	2	74185094	74208566	0.000965961	0.000708491	0.00151739	0.00450333
ZNF787	19	56598728	56632742	0.000967013	0.0390735	0.000489535	0.00450736
ACE	17	61554421	61575741	0.000975012	0.000501396	0.017581	0.00454376
LOC102724050	12	54747474	54860814	0.000977746	0.00668878	0.000527417	0.00455562
F2RL2	5	75911306	75919259	0.000980307	0.013255	0.000508965	0.00456667
C11orf84	11	63580922	63595190	0.000980584	0.00838127	0.000520749	0.00456708
RASSF8	12	26111963	26232825	0.000980752	0.000512898	0.0111633	0.00456698
CCL3	17	34415602	34417506	0.000982845	0.0108161	0.000514804	0.00457584
TRPM3	9	73149965	73736514	0.000983801	0.00823724	0.000523134	0.0045794
PCDHB5	5	140514787	140517709	0.000985286	0.00244448	0.000616985	0.00458543
STAT6	12	57489186	57505196	0.000985356	0.000500765	0.0304199	0.00458487
KLHDC7B	22	50986461	50989452	0.000985919	0.000501543	0.0287278	0.0045866
RFWD3	16	74655296	74700779	0.000987938	0.000707118	0.00163873	0.0045951
APOBEC3A	22	39353526	39359188	0.000990478	0.000507718	0.0201241	0.00460603
RNF111	15	59279864	59389618	0.000990538	0.000945541	0.00104003	0.00460542
FRYL	4	48499379	48782316	0.000990706	0.00119941	0.00084387	0.00460531
NEK7	1	198126107	198291548	0.000991387	0.000539466	0.00610848	0.00460759
FHDC1	4	153864134	153900848	0.000991776	0.00184342	0.000678373	0.0046085
BCL9	1	147013270	147098020	0.000992474	0.000716493	0.00161426	0.00461086
ZNF134	19	58125829	58133636	0.000996531	0.000544441	0.00587444	0.00462881
FAM166B	9	35561826	35563896	0.00100135	0.000519231	0.0140022	0.0046503
RAD1	5	34905365	34915780	0.00100294	0.0152602	0.000518497	0.00465678
CTAGE11P	13	75811888	75814517	0.00100411	0.00138129	0.000788739	0.00466132
C1orf95	1	226736500	226796915	0.00100594	0.00053512	0.00837045	0.00466891
MIR6813	20	62708307	62708363	0.00100835	0.00773416	0.000539328	0.0046792
LYRM7	5	130506640	130541119	0.00100925	0.000522695	0.0145882	0.00468247
RGS19	20	62704534	62711324	0.00101026	0.00796485	0.000539328	0.00468625
ANKRD44	2	197851385	198175521	0.00101045	0.000524899	0.0134714	0.00468623
RPL7L1	6	42847670	42854731	0.00101097	0.027135	0.000515059	0.00468774
SSTR4	20	23016056	23017314	0.00101207	0.000547311	0.00670906	0.00469193
POGZ	1	151375199	151431941	0.00101454	0.000551969	0.00626306	0.00470248
LOC101927273	18	53548918	53587430	0.0010159	0.00115782	0.00090498	0.00470788
SRP14-AS1	15	40331511	40359710	0.00101685	0.000560208	0.00549964	0.00471137
RNU6-31P	1	101806424	101806451	0.00101822	0.00961755	0.000537558	0.00471681
RASAL3	19	15562437	15575382	0.0010191	0.000536498	0.0101408	0.00471998
FAM104A	17	71203491	71228533	0.00102014	0.00363884	0.00059322	0.00472389
CISTR	12	54144230	54150818	0.00102092	0.000659037	0.00226425	0.00472659
FAM149A	4	187065994	187093817	0.00102255	0.000652945	0.0023564	0.00473323
DEXI	16	11022747	11036257	0.00102385	0.00054169	0.00931352	0.00473833
PES1	22	30972611	31003000	0.0010242	0.00056444	0.00552212	0.00473904
TPPP2	14	21498344	21500332	0.00102638	0.00069638	0.00195085	0.00474822
TMEM200B	1	29445936	29450421	0.00102737	0.00053061	0.0160932	0.00475188
PPARD	6	35310334	35395968	0.00102757	0.000537069	0.0118456	0.00475189
TIE1	1	43766565	43788781	0.00102825	0.00066655	0.00224828	0.00475413
ANAPC7	12	110810704	110841535	0.00102894	0.00464235	0.000578589	0.0047564
HIST1H4I	6	27107087	27107457	0.00103075	0.000519525	0.0637054	0.00476385
REPS1	6	139225151	139309398	0.00103463	0.000544792	0.0102543	0.00478087
KCNJ12	17	21279698	21323179	0.00103565	0.00669248	0.000561245	0.00478466
LEF1	4	108968700	109090112	0.00103614	0.0202575	0.000531649	0.00478601
LOC102724820	2	211189435	211335057	0.00103659	0.000567223	0.00600835	0.00478717
DLG2	11	83166055	85338314	0.00103686	0.000569739	0.00575616	0.0047875
PPP1R37	19	45596430	45650543	0.00104012	0.0193498	0.000534406	0.00480163
DEF6	6	35265594	35289548	0.00105355	0.000529208	0.110008	0.00486269
LILRB5	19	54754269	54761167	0.00105656	0.000637521	0.00308298	0.00487565
RBBP8	18	20513294	20606449	0.00105691	0.00190385	0.0007315	0.00487633
IL6ST	5	55230924	55290821	0.00105766	0.000594113	0.00481239	0.00487886
UPF1	19	18942743	18979039	0.0010581	0.00292083	0.000646069	0.00487995
MIR196A1	17	46709851	46709921	0.00105861	0.00182872	0.000744909	0.00488137
LOC100507501	16	4295825	4303790	0.00105865	0.000742424	0.00184411	0.00488062
CELA3B	1	22303417	22315847	0.00105946	0.0005352	0.051398	0.00488342
MB	22	36002810	36019401	0.00106003	0.000553123	0.0126804	0.00488511
FLCN	17	17115526	17140502	0.00106097	0.00138872	0.000858379	0.0048885
SLC35G6	17	7384720	7386383	0.00106111	0.258185	0.000531399	0.00488821
LINC01299	8	66439242	66474901	0.00106903	0.000714753	0.00211963	0.00492376
C3orf52	3	111805181	111837073	0.00106907	0.0033425	0.000636289	0.004923
GRIN2D	19	48898131	48948188	0.00106953	0.000739692	0.00193024	0.00492418
SPDYA	2	29033699	29073475	0.0010702	0.00289679	0.000656338	0.00492632
MARK2	11	63606399	63678492	0.00107065	0.000916731	0.00128669	0.00492745
LPAR1	9	113636053	113800365	0.00107349	0.000541714	0.0578877	0.00493957
CHKB	22	51017386	51021428	0.00107417	0.000538819	0.15376	0.00494176
MS4A6A	11	59939079	59952139	0.00107466	0.00465652	0.00060742	0.00494307
CROT	7	86974950	87029112	0.00107502	0.0014292	0.000861518	0.00494378
THRA	17	38218445	38250120	0.00107557	0.000597147	0.00540921	0.00494536
BTBD1	15	83685180	83736106	0.00107581	0.000543269	0.053957	0.00494552
URAD	13	28552242	28562774	0.00107849	0.000540953	0.156784	0.00495689
TRIP6	7	100464949	100471076	0.00108424	0.000568491	0.0116828	0.00498237
C9orf24	9	34379016	34397849	0.00108769	0.000553322	0.031651	0.00499727
PINLYP	19	44080951	44086256	0.00108899	0.000567545	0.0134002	0.00500229
ZBED9	6	28539406	28555112	0.00109004	0.000644984	0.0035165	0.00500616
SMG1P2	16	29538928	29577540	0.00109074	0.000848127	0.00152776	0.00500842
HEPACAM2	7	92817898	92855832	0.00109361	0.00421462	0.00062832	0.00502064
PGRMC2	4	129190391	129209984	0.00109368	0.00125729	0.000967748	0.00502
VTI1B	14	68117866	68141602	0.001094	0.0310273	0.000556785	0.00502051
TTLL4	2	219575567	219620138	0.00109541	0.000802857	0.00172338	0.00502602
GEMIN6	2	39005326	39009106	0.00109567	0.000555718	0.0384522	0.00502626
TULP1	6	35465650	35480679	0.00109674	0.000873912	0.00147208	0.00503021
SPAG16	2	214149102	215275225	0.00110149	0.000599448	0.00677828	0.00505103
CD6	11	60739112	60787848	0.00110351	0.00058049	0.0111422	0.00505933
GTPBP3	19	17445790	17453540	0.00110503	0.00411712	0.000638152	0.00506533
SPATS2	12	49760687	49921207	0.00110729	0.000812421	0.00173818	0.00507473
HLA-DRA	6	32407618	32412826	0.00110992	0.000770463	0.00198407	0.00508581
ARC	8	143692404	143695833	0.00111049	0.000709442	0.00255464	0.00508746
FOXL2	3	138663065	138665982	0.00111128	0.000609198	0.00631932	0.00509011
MIR3198-1	22	18246945	18247025	0.00111348	0.000564704	0.0392822	0.00509921
VPS45	1	150039349	150117505	0.00111433	0.00541195	0.000621106	0.00510213
ALG14	1	95448278	95538507	0.00111696	0.00056074	0.130706	0.0051132
LINC00598	13	40921270	41055143	0.00112179	0.000581248	0.016007	0.00513434
FGF17	8	21900427	21906319	0.0011237	0.000640377	0.00458169	0.0051421
PTCH2	1	45285515	45308616	0.00112459	0.00186183	0.000805589	0.0051452
TMUB2	17	42264353	42269099	0.0011264	0.000626176	0.00559943	0.0051525
IPO9	1	201798287	201853422	0.00112992	0.0121452	0.00059251	0.00516762
ZNF568	19	37407230	37488834	0.00113007	0.00172268	0.000840823	0.00516732
ADM	11	10326641	10328923	0.0011323	0.000581554	0.0213435	0.00517654
MESDC1	15	81293294	81296345	0.00113393	0.00371497	0.000669072	0.005183
FERMT2	14	53323988	53417815	0.00113501	0.000671258	0.00367155	0.00518695
ATG7	3	11314009	11599139	0.00113676	0.000625802	0.00619373	0.00519397
TUG1	22	31365196	31375380	0.0011384	0.0012977	0.00101393	0.00520047
IFIT1B	10	91137812	91144962	0.0011385	0.0016473	0.000869831	0.00519994
POM121L4P	22	21043842	21046009	0.00114067	0.0209912	0.000586242	0.00520886
CITED4	1	41326727	41328018	0.00114399	0.00949996	0.00060863	0.00522303
SAMD3	6	130465446	130686570	0.00114459	0.000576049	0.0856808	0.00522478
CLEC9A	12	10183275	10218565	0.00114474	0.000595049	0.0150065	0.00522448
KLF2	19	16435650	16438339	0.00114498	0.00901805	0.000611287	0.00522458
ATPAF1	1	47100710	47134099	0.00114508	0.00121598	0.00108199	0.00522405
MYC	8	128748314	128753680	0.00114564	0.000695416	0.00324922	0.00522561
BRK1	3	10157332	10168874	0.00114872	0.000603645	0.0118341	0.00523867
PSPN	19	6375304	6375860	0.00114872	0.00387589	0.000674277	0.00523768
SLC18A3	10	50818346	50820766	0.00114925	0.000610561	0.00976107	0.0052391
SNORA37	18	51748653	51748782	0.0011503	0.000947716	0.00146304	0.00524289
CBX7	22	39526778	39548538	0.00115268	0.000658056	0.00464097	0.00525275
SOX7	8	10581277	10588084	0.00115478	0.0106376	0.000610516	0.00526132
TCL1A	14	96176303	96180533	0.00115735	0.000605788	0.0129226	0.00527203
SSR3	3	156257928	156272973	0.00115858	0.00113525	0.0011829	0.00527664
USF2	19	35759895	35770718	0.00116457	0.000969857	0.00145711	0.00530291
LPIN3	20	39969559	39989222	0.00116531	0.00428615	0.000674317	0.00530528
AIRE	21	45705720	45718102	0.00116588	0.0203634	0.0006001	0.00530687
ZNF853	7	6655526	6663921	0.00116624	0.00173691	0.00087783	0.00530751
MIR126	9	139565053	139565138	0.00116715	0.000617149	0.0107236	0.00531064
PRRT3-AS1	3	9989087	9996471	0.0011677	0.000721944	0.00305229	0.00531214
RNASE7	14	21510384	21512392	0.00116907	0.000730672	0.00292262	0.00531737
MIR1273H	4	39105519	39584819	0.00117285	0.000602584	0.0218356	0.00533355
SPNS1	16	28986095	28995869	0.0011735	0.00139489	0.00101276	0.0053355
ANGPT2	8	6357174	6420784	0.00117474	0.000594846	0.0463999	0.00534013
ZNF12	7	6728063	6746566	0.00117712	0.00319727	0.000721347	0.00534994
MIR7162	10	30657525	30657594	0.00117879	0.000610061	0.0173833	0.00535652
SLC22A2	6	160637793	160679963	0.00117917	0.00582385	0.000655989	0.00535723
C3orf72	3	138666075	138672830	0.00118152	0.000652035	0.00628571	0.0053669
PTPN6	12	7055739	7070479	0.00118162	0.0015137	0.000969034	0.00536634
NSUN6	10	18834263	18940550	0.00118375	0.000601532	0.0367022	0.005375
NISCH	3	52489523	52527088	0.00118396	0.00140573	0.00102263	0.00537494
SNORA21	17	37009115	37009248	0.00118533	0.000712434	0.00352537	0.00538014
PTRF	17	40554466	40575338	0.00118693	0.000619121	0.0143133	0.00538639
SYT11	1	155829259	155854990	0.00118827	0.000594743	0.34105	0.00539145
GSTCD	4	106629940	106768882	0.00120122	0.000608182	0.0478869	0.00544918
ZNF823	19	11832079	11849760	0.00120164	0.000645545	0.00867014	0.00545006
CSN3	4	71108332	71117145	0.00120374	0.00330154	0.000736051	0.00545856
DUSP8	11	1575280	1593150	0.00120656	0.00463522	0.000693541	0.00547031
MIR3150A	8	96085141	96085221	0.00120697	0.000818795	0.00229493	0.00547114
MIR3150B	8	96085138	96085224	0.00120697	0.000818795	0.00229493	0.00547011
PPM1N	19	46001730	46005764	0.00120872	0.000667672	0.0063726	0.00547701
ANG	14	21152335	21162345	0.00120917	0.00762875	0.000656613	0.00547802
LOC101927668	7	19958603	20180049	0.00120929	0.00086722	0.00199701	0.00547753
MIR4483	10	115537751	115537813	0.00121013	0.00100431	0.00152207	0.00548031
SLC2A9	4	9827847	10041872	0.00121168	0.000628699	0.0166477	0.00548629
FGF9	13	22245214	22278640	0.00121295	0.000620003	0.0277291	0.00549101
HAMP	19	35773409	35776045	0.00121654	0.00124686	0.00118765	0.00550623
UNC93B1	11	67758570	67771595	0.00121801	0.0120909	0.000641292	0.00551184
FOCAD	9	20658307	20995954	0.00122238	0.000679057	0.00611483	0.00553058
TMEM125	1	43735664	43739673	0.00122547	0.000728583	0.00385342	0.00554352
ZNF790	19	37309223	37341689	0.00122632	0.00161788	0.000987365	0.00554632
YKT6	7	44240577	44253893	0.00122711	0.000653016	0.010151	0.00554885
NDUFA12	12	95365103	95397489	0.00123328	0.000642226	0.0154675	0.0055757
MIR1231	1	201777738	201777830	0.00123367	0.00936223	0.000660329	0.00557642
ZNF283	19	44331472	44353050	0.00123586	0.00133195	0.00115271	0.00558527
PNRC2	1	24286300	24289949	0.00123662	0.00191067	0.000914131	0.00558766
ATP2B2	3	10365706	10547268	0.00123722	0.000624883	0.0609058	0.00558932
KLHL36	16	84682130	84695916	0.00124153	0.00067962	0.00716714	0.00560774
PTCD2	5	71616193	71655180	0.00124243	0.000659156	0.0107885	0.00561075
RORC	1	151778546	151804348	0.00124251	0.00110197	0.00142413	0.00561006
SNORA38	6	31590855	31590987	0.00124342	0.00105985	0.00150388	0.00561311
LOC101928682	16	87305511	87326058	0.00124468	0.0830467	0.000626935	0.00561775
RNF170	8	42704779	42751866	0.00124505	0.0055232	0.000701598	0.00561836
MRPL34	19	17416476	17417652	0.00124559	0.0102865	0.00066292	0.00561975
LOC100506403	21	36744804	36953062	0.00124604	0.00545121	0.000703407	0.00562072
SRPK1	6	35800810	35888957	0.00124639	0.000729137	0.00428888	0.00562125
ZNF316	7	6676952	6697910	0.00124853	0.00282125	0.000801643	0.00562985
MAN2C1	15	75648132	75660968	0.00125002	0.000643533	0.0216824	0.00563551
RORB	9	77112251	77302117	0.00125009	0.00282277	0.00080281	0.00563477
ARGLU1	13	107195661	107220514	0.00125042	0.00119366	0.00131284	0.0056352
ACSBG2	19	6135643	6193114	0.00125379	0.000720004	0.00484749	0.00564933
FLJ43879	2	239840997	239847965	0.00125463	0.000673496	0.0091463	0.00565206
CLEC18B	16	74442528	74455368	0.00125492	0.0560544	0.000634492	0.00565231
CCDC147-AS1	10	106111058	106113333	0.00125731	0.00346547	0.000767967	0.00566201
FAM117A	17	47787686	47841518	0.001262	0.000632675	0.204975	0.00568207
PHF7	3	52444576	52457657	0.00126423	0.000787844	0.00319792	0.00569104
HSPBP1	19	55773590	55791751	0.00126436	0.00287005	0.000810767	0.00569057
ZNF503-AS1	10	77056140	77121436	0.00126754	0.000660059	0.015901	0.00570381
LOC101928154	5	173213792	173217945	0.00126809	0.04166	0.000643788	0.00570522
LOC101927267	12	49686413	49718359	0.00126938	0.00168862	0.00101691	0.00570996
MIR655	14	101515886	101515983	0.00127498	0.000866266	0.00241385	0.00573407
HYDIN	16	70841286	71264625	0.00127818	0.000702057	0.0071245	0.00574739
PI4KA	22	21061978	21213100	0.00128754	0.00329692	0.000799971	0.0057884
ZHX3	20	39807088	39928739	0.00128755	0.00285167	0.000831481	0.00578736
SCN10A	3	38738836	38835501	0.00128824	0.00127678	0.0012999	0.00578938
ATN1	12	7033625	7051484	0.00128883	0.0184281	0.000667744	0.00579095
C12orf57	12	7053202	7055165	0.00128883	0.0184281	0.000667744	0.00578987
IL6R	1	154377668	154441926	0.00129355	0.000839673	0.00281532	0.00580999
ADIPOQ-AS1	3	186569675	186573912	0.00129485	0.000736956	0.00532886	0.00581475
C7orf60	7	112459201	112579932	0.00129609	0.000742123	0.00511167	0.00581923
VEZT	12	95611521	95696566	0.00129703	0.000664095	0.0275812	0.00582236
HIST2H2AB	1	149859018	149859466	0.00130176	0.000782623	0.00386647	0.00584251
HIST2H2AC	1	149858524	149858961	0.00130176	0.000782623	0.00386647	0.00584142
HIST2H2BE	1	149856009	149858232	0.00130176	0.000782623	0.00386647	0.00584033
PCDHGA3	5	140723600	140892546	0.0013019	0.00104138	0.00173627	0.00583987
BRCA1	17	41196311	41277500	0.0013028	0.000821052	0.00315249	0.00584282
AHNAK2	14	105403590	105444694	0.0013058	0.000655444	0.154861	0.00585518
40238	17	60778674	60885742	0.00130682	0.0238025	0.000671821	0.00585866
IRF2BP2	1	234740014	234745271	0.00130972	0.000672592	0.0247916	0.00587057
RPL23	17	37006320	37010053	0.00131348	0.000807625	0.00351521	0.00588633
PLD6	17	17104308	17109646	0.00131436	0.0017835	0.00104063	0.00588917
ZNF346	5	176449696	176493745	0.0013179	0.00302014	0.000842844	0.00590394
BCAR3	1	94027342	94312706	0.00131924	0.000746189	0.00568515	0.00590884
MIR4776-1	2	213790980	213791060	0.00132453	0.0010276	0.0018628	0.00593143
MIR4776-2	2	213790980	213791060	0.00132453	0.0010276	0.0018628	0.00593033
SESN2	1	28585962	28609002	0.00132879	0.00085686	0.00295784	0.00594829
NT5C3A	7	33053724	33102409	0.00133237	0.00127375	0.00139663	0.00596321
SCARNA6	2	234197321	234197587	0.00133278	0.00157868	0.00115316	0.00596394
LOC100996579	2	162101249	162105561	0.001333	0.000676156	0.0463594	0.00596381
BMP10	2	69092612	69098649	0.00133323	0.000674837	0.0541963	0.00596373
RUVBL1	3	127799799	127842671	0.00133529	0.000682021	0.0315817	0.00597184
CX3CR1	3	39304984	39323226	0.00133553	0.00070544	0.0124987	0.0059718
TMEM191A	22	21055401	21058891	0.0013369	0.00944282	0.000719362	0.00597682
NTS	12	86268072	86276770	0.00133705	0.000823928	0.00354438	0.00597638
DRGX	10	50574160	50604062	0.00133776	0.000675239	0.0698995	0.00597844
RPN1	3	128338812	128369719	0.00133824	0.0277529	0.000685614	0.00597948
PPM1B	2	44395999	44461742	0.00133911	0.013684	0.00070398	0.00598225
SERPING1	11	57365026	57382326	0.00134002	0.000686515	0.0278063	0.00598521
SCUBE3	6	35182189	35218609	0.00134205	0.000672721	0.221929	0.00599316
RNASE4	14	21152371	21168761	0.00134335	0.0070763	0.000742104	0.00599785
KCNMB4	12	70760061	70828072	0.00134593	0.00223517	0.000962866	0.00600826
AGPAT5	8	6565877	6619021	0.00134611	0.0126489	0.000710861	0.00600795
RSF1	11	77377273	77531880	0.00134697	0.000690985	0.0265352	0.00601067
PCDHGB1	5	140729827	140892546	0.00134713	0.00108039	0.00178876	0.00601027
ARHGAP24	4	86396283	86923823	0.00134833	0.0031676	0.000856439	0.00601451
RAB19	7	140103842	140126050	0.00134982	0.000751519	0.00662013	0.00602004
LINC00886	3	156465131	156534851	0.00135089	0.00345162	0.000839775	0.0060237
AFAP1	4	7760439	7941653	0.00135092	0.000687662	0.0378951	0.00602272
CETN1	18	580368	581524	0.00135144	0.000687858	0.0381138	0.00602392
TMCO4	1	20008705	20126410	0.00135239	0.00113638	0.00166979	0.00602704
ASZ1	7	117003275	117067577	0.00136246	0.00298833	0.000882382	0.00607079
ACOT4	14	74058409	74062470	0.00136558	0.000688233	0.0843455	0.00608357
KLRF1	12	9980076	9997603	0.00136666	0.000791514	0.00499934	0.00608725
TBC1D4	13	75858799	76056250	0.00136751	0.00199254	0.00104097	0.00608991
ANKLE1	19	17392453	17398455	0.00136769	0.00302707	0.000883416	0.00608959
SRSF4	1	29474249	29508637	0.00136785	0.000700622	0.0286283	0.00608917
APOM	6	31620186	31625987	0.00136923	0.00606978	0.000771645	0.00609419
KCNQ2	20	62037541	62103993	0.00137107	0.00112334	0.00175896	0.00610125
MIEF1	22	39898283	39914137	0.00137259	0.00353809	0.000851453	0.00610688
PDIA3P1	1	146649429	146651528	0.0013763	0.00433203	0.000818105	0.00612226
HEATR2	7	766337	826116	0.00137686	0.00178611	0.00112019	0.00612362
SPPL2C	17	43922255	43924438	0.00137765	0.000751397	0.00827019	0.006126
SP6	17	45922279	45933240	0.00137799	0.000723377	0.0144867	0.00612638
SCN4B	11	118004091	118023630	0.00137803	0.000844301	0.00374617	0.00612543
PINX1	8	10622470	10697409	0.00137878	0.0100119	0.000740353	0.00612763
ZSCAN4	19	58180302	58190520	0.00138134	0.00265747	0.000933205	0.00613787
OR51D1	11	4660944	4662068	0.00138926	0.000879573	0.00330356	0.00617192
ZNF564	19	12636183	12662356	0.00138993	0.00205774	0.00104937	0.00617376
DST	6	56322784	56819426	0.00139143	0.000700174	0.105284	0.00617928
PAPLN	14	73704204	73741347	0.00139159	0.000731112	0.0143961	0.00617885
GALM	2	38893051	38961909	0.00139328	0.000718485	0.0228752	0.00618522
L3MBTL3	6	130339727	130462594	0.00139483	0.000711527	0.0350252	0.00619096
ANO8	19	17434031	17445638	0.00139622	0.00740089	0.00077081	0.00619598
MIR4498	12	120593237	120593303	0.00140448	0.000762112	0.00893705	0.00623149
PAPPA	9	118916070	119164600	0.00140715	0.000738042	0.0150558	0.00624219
LEO1	15	52230221	52263998	0.00140717	0.00172246	0.00118945	0.00624112
WDR48	3	39093506	39137881	0.00140781	0.000777204	0.00746254	0.00624281
STBD1	4	77227178	77232283	0.00140924	0.00215259	0.0010475	0.006248
MIR6802	19	55751279	55751344	0.00141173	0.00209256	0.00106517	0.00625789
TMEM26	10	63166400	63213208	0.00141229	0.00100273	0.00238741	0.00625922
E2F1	20	32263291	32274210	0.0014142	0.00379583	0.000868969	0.00626653
GMDS-AS1	6	2245986	2413825	0.00141482	0.00094041	0.00285512	0.00626812
ACTL10	20	32254303	32256331	0.00141502	0.00380776	0.000868968	0.00626786
NECAB3	20	32244892	32262264	0.00141666	0.00383159	0.000868968	0.00627397
CXCR5	11	118754474	118766980	0.00141704	0.00315203	0.000913955	0.00627449
RPL32P3	3	129101676	129118282	0.00141767	0.00360005	0.000882613	0.00627613
RETSAT	2	85569077	85581821	0.00141935	0.000745626	0.01471	0.00628241
LOC100133445	1	2487207	2488450	0.00142154	0.000801709	0.00626571	0.00629095
TNFRSF14	1	2487804	2495267	0.00142154	0.000801709	0.00626571	0.00628979
TTC21B-AS1	2	166790366	166804831	0.00142566	0.00151731	0.00134446	0.00630686
LIFR	5	38475064	38595507	0.00142586	0.0011142	0.00197957	0.00630659
VSX1	20	25051520	25063015	0.00142796	0.0315499	0.000730459	0.00631472
MED20	6	41873091	41888877	0.00143095	0.00100259	0.00249836	0.00632678
SIAH2	3	150458909	150481263	0.00143429	0.00076194	0.0121926	0.00634038
KRTAP5-AS1	11	1593970	1620414	0.00143637	0.0182157	0.000747634	0.00634841
SVIL	10	29746276	30024730	0.00143766	0.0152798	0.000754292	0.00635294
SH3YL1	2	218135	264866	0.00144171	0.00436408	0.000863478	0.00636967
LRRC55	11	56949220	56959188	0.00144253	0.000772607	0.01085	0.00637212
MOCS1	6	39872033	39902290	0.00144266	0.0256532	0.000742156	0.00637153
C1orf111	1	162343514	162346644	0.00144287	0.0089015	0.000785045	0.00637129
SRSF10	1	24292936	24306953	0.00144435	0.000892225	0.00378907	0.00637665
TSPAN3	15	77336359	77363570	0.00144806	0.000730339	0.0820289	0.00639186
PPP1R1A	12	54973023	54982443	0.00144879	0.000901213	0.00369208	0.00639391
ZNF296	19	45574757	45579688	0.00144888	0.00598962	0.000824107	0.00639313
ALKBH7	19	6372443	6375261	0.00145196	0.0164339	0.000759505	0.00640555
KRTAP5-4	11	1642187	1643368	0.00145495	0.0902114	0.000733235	0.00641756
VDAC2	10	76969911	76991207	0.001459	0.000742492	0.0414729	0.00643425
ACTR2	2	65454828	65498390	0.00145909	0.00276099	0.000991544	0.00643347
TBL2	7	72983276	72993013	0.00146055	0.000763776	0.0166376	0.00643872
TNK2	3	195590235	195635880	0.00146321	0.000809731	0.00758174	0.00644927
IL18	11	112013973	112034840	0.00146592	0.000738427	0.0960202	0.00646003
AGPAT2	9	139567594	139581911	0.0014675	0.000776843	0.013221	0.00646581
RBM47	4	40425271	40631883	0.00146929	0.000795441	0.00960942	0.00647251
CA11	19	49141271	49149451	0.00146985	0.000981882	0.00292196	0.00647379
GBP6	1	89829435	89853719	0.0014701	0.0213378	0.000761236	0.00647371
LINC00964	8	125954249	125963337	0.00147029	0.00175618	0.00126445	0.00647336
PYGB	20	25228705	25278648	0.00147302	0.000910899	0.003847	0.0064842
MOB3C	1	47073386	47082563	0.0014731	0.00115915	0.00202027	0.00648336
JDP2	14	75894508	75939404	0.0014735	0.000887274	0.00434271	0.00648394
MIR4491	11	111218481	111218547	0.00147772	0.0102147	0.000796453	0.00650132
TCTA	3	49449638	49453909	0.00147848	0.00115569	0.00205146	0.00650347
LOC102800447	2	67313577	67516376	0.00148091	0.0125389	0.000786901	0.00651297
BRIX1	5	34915819	34925787	0.00148408	0.00637003	0.000839867	0.00652572
MIR6803	19	55756553	55756618	0.00148426	0.00199913	0.00118028	0.00652532
FAM96B	16	66965957	66968326	0.00148658	0.000784595	0.0141118	0.00653433
SSH1	12	109176465	109251359	0.00148741	0.000753759	0.0552061	0.00653678
C18orf8	18	21083433	21111771	0.00148808	0.000799113	0.0107923	0.00653853
KLC2	11	66024764	66035332	0.00148857	0.00258587	0.00104509	0.00653949
SNORA79	14	81669038	81669178	0.00149024	0.00138249	0.00161621	0.00654563
ARL4D	17	41476352	41478504	0.00149172	0.000777946	0.0180663	0.00655094
SNRPD2	19	46190711	46195443	0.00149306	0.000978606	0.00314785	0.00655563
E2F3	6	20402136	20493945	0.00149442	0.0143865	0.000788119	0.0065604
NPM2	8	21881620	21894408	0.0014983	0.000967111	0.00332403	0.00657624
AMT	3	49454210	49460111	0.00150465	0.00116528	0.00212291	0.0066029
ZNF576	19	44100543	44104587	0.00150603	0.000823279	0.00882119	0.00660775
MRPL11	11	66202549	66206310	0.00150887	0.000758544	0.131325	0.00661901
LSM11	5	157170754	157183746	0.00150896	0.00207851	0.00118441	0.0066182
NICN1	3	49459765	49466757	0.00150951	0.00115452	0.00217971	0.0066194
PCDHB19P	5	140619688	140624312	0.00150996	0.00205002	0.00119512	0.00662017
ALPK3	15	85359910	85416713	0.00151125	0.0010784	0.00252457	0.00662462
TMOD3	15	52121824	52204331	0.00151295	0.00116673	0.00215133	0.00663086
TGFBR3	1	92145899	92371559	0.00151436	0.000851459	0.00683751	0.00663584
PRKDC	8	48685668	48872743	0.00151522	0.00136008	0.00171031	0.0066384
TRIT1	1	40306705	40349177	0.00151733	0.00250717	0.00108784	0.00664643
PPAP2B	1	56960418	57045257	0.00151793	0.00139877	0.00165929	0.00664785
WDR43	2	29117532	29171080	0.00151818	0.000782354	0.0254765	0.00664773
KCNJ11	11	17406795	17410878	0.00151873	0.0204111	0.000788671	0.00664893
FAM136A	2	70523107	70529220	0.00151916	0.000801634	0.01447	0.00664961
FAM3C	7	120988904	121036422	0.00152065	0.000979358	0.00339955	0.00665492
CD164L2	1	27705589	27709823	0.00152183	0.00157449	0.00147258	0.00665887
FCN3	1	27695600	27701315	0.00152183	0.00157449	0.00147258	0.00665766
MAP3K6	1	27681669	27693337	0.00152183	0.00157449	0.00147258	0.00665645
IDH3A	15	78441718	78462884	0.00152189	0.000776681	0.037391	0.0066555
GCN1L1	12	120565013	120632513	0.00152335	0.000799862	0.0159423	0.00666068
DNAJC21	5	34929697	34959069	0.00152953	0.0176589	0.00079935	0.00668649
C11orf24	11	68028802	68039469	0.00152986	0.000837509	0.00882521	0.00668671
ERGIC1	5	172261222	172379688	0.0015338	0.0117925	0.000820224	0.00670272
SUCO	1	172501488	172580975	0.00153931	0.00080414	0.0179313	0.00672557
MIR214	1	172107937	172108047	0.00153998	0.00321639	0.00101234	0.00672728
MIR3120	1	172107947	172108028	0.00153998	0.00321639	0.00101234	0.00672606
BRD8	5	137475458	137514358	0.00154093	0.000785192	0.0408676	0.00672899
NCK2	2	106361519	106510730	0.00154105	0.000950822	0.00406341	0.00672829
DNM3OS	1	172106018	172113975	0.00154523	0.00339972	0.000999834	0.00674532
CD200	3	112051915	112081658	0.00154527	0.00755599	0.000860628	0.00674427
BID	22	18216905	18257431	0.00154916	0.000785796	0.0537654	0.00676002
SCIMP	17	5112215	5138155	0.00154967	0.00121004	0.00215432	0.00676102
KRTAP5-5	11	1651032	1652159	0.00155032	0.131554	0.000779491	0.00676263
ZNF444	19	56652534	56672262	0.00155033	0.0115131	0.000831102	0.00676145
HACL1	3	15602210	15643359	0.0015507	0.0196739	0.000807122	0.00676184
THG1L	5	157158322	157166772	0.00155327	0.00368084	0.000984312	0.00677182
FSD1L	9	108210314	108314714	0.00155426	0.0145136	0.00082107	0.00677491
C20orf144	20	32250091	32251721	0.00155776	0.00407795	0.000962762	0.00678893
OTUD7B	1	149912228	149982686	0.00156049	0.00416215	0.00096025	0.0067996
PXMP4	20	32290549	32308136	0.00156129	0.00415257	0.000961366	0.00680186
KCNQ5	6	73331570	73908573	0.00156139	0.000832712	0.0124927	0.00680106
LOC606724	16	29460665	29461236	0.00156628	0.00215735	0.00122944	0.00682113
CCDC144A	17	16593638	16678311	0.00156657	0.00494048	0.000930865	0.00682115
BHLHA9	17	1173857	1174565	0.00156933	0.00217679	0.00122693	0.00683194
ERICH6	3	150377674	150421742	0.00156964	0.000913445	0.00557307	0.00683205
LOC101929698	20	31097761	31108088	0.00157082	0.00118229	0.0023397	0.00683595
TRMT61B	2	29072687	29093175	0.00157155	0.00110999	0.00269014	0.00683789
SNRPG	2	70508505	70520869	0.00157165	0.000830926	0.01447	0.00683709
ZNF461	19	37128282	37157739	0.00157241	0.00102763	0.00334645	0.00683916
TGOLN2	2	85545140	85555419	0.00157306	0.00086894	0.0082918	0.00684075
ST3GAL5	2	86066270	86116157	0.00157348	0.00101112	0.00354517	0.00684134
ELMOD3	2	85581842	85618875	0.00157353	0.00376641	0.000994504	0.00684032
MIR589	7	5535449	5535548	0.00158145	0.000859893	0.00982754	0.00687351
OR4C12	11	50003008	50004071	0.00158165	0.000889879	0.0071036	0.00687314
LOC400558	16	89232790	89235555	0.00158275	0.000851606	0.0111858	0.00687668
HCG14	6	28864306	28865097	0.00158292	0.00283502	0.00109798	0.00687617
CBWD1	9	121037	179075	0.00158513	0.000802119	0.0656199	0.00688453
POLRMT	19	617222	633568	0.00158791	0.00181111	0.00141369	0.00689536
LINC00254	16	1928285	1934232	0.00158873	0.00276104	0.00111522	0.00689768
MIR199A2	1	172113674	172113784	0.00158932	0.00397818	0.000993018	0.006899
NPIPA1	16	15031299	15045931	0.00158969	0.000859069	0.0106284	0.00689936
ROR2	9	94484877	94712444	0.00159046	0.10652	0.000800992	0.00690146
GFRA4	20	3639938	3644046	0.00159113	0.00178977	0.00143218	0.00690312
ZAR1	4	48492268	48496406	0.00159326	0.00103928	0.00341199	0.00691111
IL12RB1	19	18169804	18209626	0.00159339	0.00399927	0.00099488	0.00691043
IMPA1	8	82569150	82598589	0.00159462	0.00203276	0.00131186	0.00691452
LINC00311	16	85316563	85321685	0.00159522	0.0183252	0.000833869	0.00691588
ZDHHC16	10	99205887	99217127	0.0016001	0.00204	0.00131626	0.00693578
CCDC109B	4	110481354	110608872	0.00160207	0.000818526	0.0373213	0.00694307
LOC100130950	17	5095378	5138931	0.00160224	0.0012768	0.00215032	0.00694256
LOC101927580	16	59889256	60087875	0.00160292	0.00510427	0.000950732	0.00694426
RNU6-79P	1	201736888	201767778	0.00161054	0.0383201	0.000822477	0.00697601
MTUS2-AS1	13	30050651	30061887	0.0016137	0.011541	0.000867474	0.00698844
SUN5	20	31571580	31592239	0.00161532	0.000962673	0.00501549	0.0069942
DGAT2	11	75479777	75512581	0.00161668	0.00266528	0.00116022	0.00699883
DOK2	8	21766383	21771205	0.0016183	0.00149127	0.001769	0.00700458
ADIPOQ	3	186560462	186576252	0.00162361	0.000939968	0.00595357	0.0070263
MMS19	10	99218080	99258551	0.00162721	0.000872139	0.0121175	0.00704062
MIR4285	7	101936368	101936453	0.00162724	0.00319511	0.00109158	0.00703948
IFNA8	9	21409145	21410184	0.00162936	0.00115461	0.00276712	0.00704738
MIR6512	2	178178533	178178610	0.00163051	0.00156265	0.00170454	0.00705109
MIR4774	2	169439452	169439528	0.00163436	0.00206447	0.00135257	0.00706647
MIR631	15	75645951	75646026	0.00163756	0.000851515	0.0212717	0.00707904
LINC00919	16	52116976	52119021	0.00164164	0.000827086	0.104536	0.0070954
FERMT1	20	6055491	6104191	0.00164274	0.000824969	0.170203	0.00709888
SNORA36C	2	69747176	69747303	0.0016433	0.000847862	0.026521	0.00710002
MGC57346	17	43697711	43715329	0.00164412	0.00130176	0.00223081	0.00710229
OTOGL	12	80603232	80772870	0.0016449	0.000837593	0.0452015	0.00710439
TNRC6B	22	40440820	40731812	0.00164628	0.00188715	0.00145993	0.00710907
MIR6829	3	195609199	195609266	0.00164989	0.000905423	0.00927946	0.00712338
ZCCHC2	18	60190657	60245818	0.00165019	0.00128929	0.00229168	0.0071234
ADPRHL1	13	114076254	114107839	0.00165099	0.0119295	0.000886837	0.00712557
PART1	5	59783539	59843484	0.001651	0.00124428	0.00245274	0.00712434
COMTD1	10	76993728	76995770	0.00165187	0.00085684	0.0228623	0.00712682
HOXD3	2	177028804	177037826	0.00165438	0.00100794	0.00461254	0.00713637
SLC35F6	2	26987141	27004099	0.00165467	0.00344185	0.00108913	0.00713634
CNIH2	11	66045671	66051685	0.00165553	0.00894353	0.000912176	0.00713877
PEX7	6	137143701	137235072	0.00165703	0.0201424	0.000864015	0.00714396
DUSP10	1	221874761	221915518	0.00166265	0.00420349	0.00103626	0.0071669
NPAS4	11	66188474	66194177	0.00166299	0.000835462	0.160265	0.00716708
SCD	10	102106771	102124588	0.00167043	0.00104576	0.00414835	0.00719786
TLX1NB	10	102849077	102890903	0.00167549	0.000932662	0.00823063	0.00721837
UMODL1	21	43483067	43563105	0.00167882	0.000853099	0.0518749	0.00723142
PNMA1	14	74178485	74181128	0.00168207	0.000855851	0.0482241	0.00724413
ANKRD42	11	82905290	82960013	0.00168383	0.00476736	0.00102248	0.00725041
DUSP12	1	161719580	161726952	0.00169574	0.0113442	0.000916332	0.00730039
ZNF321P	19	53430387	53445847	0.00169967	0.000858875	0.0791139	0.007316
VASH2	1	213123886	213164927	0.00170156	0.00116974	0.00312008	0.00732282
PCK1	20	56136136	56141513	0.00170477	0.0326433	0.000875164	0.00733533
ZNF551	19	58193336	58201169	0.00170501	0.00985577	0.000933205	0.00733505
BCL9L	11	118766850	118781613	0.00170638	0.00185849	0.00157729	0.00733963
SOCS5	2	46926098	46989927	0.00170809	0.0010375	0.00482973	0.00734567
LBX1-AS1	10	102989350	102998616	0.00171182	0.0008874	0.024079	0.0073604
SAA3P	11	18134018	18137679	0.00171294	0.00934393	0.000942874	0.0073639
CSNK1A1L	13	37677396	37679801	0.00172002	0.000998305	0.00620778	0.00739301
YIF1A	11	66052050	66056638	0.00172263	0.00906114	0.00095177	0.00740291
LOC102724058	2	166813927	166892910	0.00172271	0.00451659	0.00106432	0.00740193
HEATR4	14	73945188	74025651	0.00172453	0.000905738	0.0179489	0.00740843
CHCHD7	8	57124314	57131176	0.00172478	0.000889298	0.0284327	0.00740818
LOC100505841	5	121495870	121518358	0.00172768	0.000874068	0.0725733	0.00741931
ACSL3	2	223725731	223808119	0.00172826	0.0119398	0.000931525	0.00742048
SYTL1	1	27668482	27680423	0.00172909	0.00210215	0.00146848	0.00742272
LOC100506795	1	234663636	234667525	0.00172942	0.0303704	0.000889982	0.00742281
GGT7	20	33432522	33460661	0.00173308	0.00150189	0.00204839	0.0074372
SNORD12	20	47897219	47897309	0.00173534	0.000906218	0.0203736	0.00744557
SERPINF1	17	1665258	1680859	0.0017396	0.0010231	0.00580472	0.00746252
TIA1	2	70436575	70475779	0.00174226	0.000897887	0.0291591	0.00747259
APOD	3	195295572	195311076	0.0017425	0.00089678	0.0305188	0.00747229
POLR2E	19	1086577	1095391	0.0017446	0.000881612	0.0808674	0.00747996
SNORD12B	20	47896849	47896952	0.00174542	0.000911725	0.0203693	0.00748215
LINC00479	21	43131679	43135935	0.00174554	0.00226558	0.00141967	0.00748133
ITK	5	156607906	156682109	0.00174668	0.00502093	0.00105722	0.00748488
ASB16-AS1	17	42253341	42264085	0.00174869	0.00130776	0.00263818	0.00749216
TTC21B	2	166729871	166810348	0.00175118	0.00172282	0.00178049	0.0075015
MERTK	2	112656190	112786945	0.00175486	0.00121305	0.00317129	0.00751592
PLVAP	19	17462263	17488137	0.00175659	0.00220306	0.00146058	0.00752199
ZFAS1	20	47894714	47905795	0.00175759	0.00091312	0.0233391	0.00752494
MIR130A	11	57408670	57408759	0.0017592	0.000892631	0.0595684	0.00753049
TNNT3	11	1940798	1959936	0.0017617	0.00821031	0.00098669	0.00753985
HJURP	2	234745346	234763212	0.00176376	0.00148282	0.00217604	0.00754733
N4BP2L2	13	33006624	33113022	0.00176594	0.00479311	0.00108235	0.00755531
LINC00112	21	43136595	43137742	0.00176601	0.0018784	0.0016663	0.00755427
ZNF474	5	121465214	121489266	0.00176673	0.000889907	0.114974	0.007556
ELFN1	7	1748797	1787590	0.00176823	0.000920245	0.0224871	0.00756108
MAPK6	15	52311410	52358462	0.00177362	0.000901891	0.05258	0.00758278
NUDT4	12	93771700	93797024	0.00178138	0.00297253	0.00127176	0.0076146
PRKAB2	1	146626684	146644168	0.00178248	0.00315278	0.00124246	0.00761795
LRP3	19	33685598	33699773	0.00178293	0.000911391	0.0405653	0.00761852
UBQLN1	9	86274877	86323168	0.00178402	0.0202141	0.000933138	0.00762182
DCUN1D4	4	52709165	52783003	0.00179033	0.000976803	0.0107075	0.00764743
TMEM66	8	29920527	29940724	0.00179212	0.00109433	0.00494548	0.00765371
MIR1265	10	14478574	14478660	0.00179268	0.00260375	0.00136688	0.00765475
PROL1	4	71263598	71275914	0.00179381	0.00170275	0.00189516	0.00765821
TRAPPC3	1	36602169	36621654	0.00179848	0.00345701	0.00121538	0.00767679
PSCA	8	143751725	143764145	0.00180332	0.00511456	0.00109463	0.00769608
MROH2A	2	234684324	234742069	0.00180348	0.00195873	0.00167104	0.0076954
SNORD12C	20	47895481	47895560	0.00180401	0.000937477	0.0238007	0.0076963
LOC101927112	15	94448633	94651167	0.00180573	0.0382497	0.000924593	0.00770227
ZNF184	6	27418520	27440897	0.00180829	0.000913393	0.0871207	0.00771182
TMEM237	2	202484906	202508252	0.0018153	0.00112572	0.0046854	0.00774035
ZNF280D	15	56922373	57026284	0.00181534	0.00138386	0.0026378	0.00773915
SPATA7	14	88851987	88904804	0.00181774	0.00777168	0.00102922	0.00774801
C9orf66	9	213107	215893	0.00181826	0.000918527	0.0867025	0.00774885
LOC644961	1	27650364	27653016	0.00182241	0.00173859	0.00191472	0.00776516
TMEM222	1	27648635	27662891	0.00182241	0.00173859	0.00191472	0.00776379
SHB	9	37915894	38069210	0.00182268	0.00140329	0.00259959	0.00776357
POU4F1	13	79173229	79177695	0.00182341	0.00455139	0.00114007	0.0077653
SMO	7	128828712	128853385	0.00182914	0.0014634	0.00243861	0.00778832
KRTAP5-1	11	1605571	1606513	0.00182966	0.0245225	0.000950217	0.00778916
KCNK5	6	39156746	39197251	0.00183022	0.00345075	0.00124536	0.00779017
MIR5692B	12	79850650	79852440	0.00183446	0.00572154	0.00109233	0.00780683
FOLH1	11	49168186	49230222	0.00183515	0.000994227	0.0118975	0.00780839
ZNF595	4	53178	88099	0.00183683	0.00113838	0.00475279	0.00781416
FLG-AS1	1	152285934	152339168	0.0018377	0.00152085	0.00232133	0.00781648
TEAD4	12	3068477	3149842	0.00183897	0.000955922	0.0240828	0.0078205
CAND2	3	12838170	12876313	0.00184829	0.000979652	0.0162982	0.00785874
TSPAN32	11	2323242	2339430	0.00185011	0.000992316	0.013641	0.00786509
SSH2	17	27952956	28257246	0.00185061	0.00562167	0.0011076	0.00786583
MIR5093	16	85339831	85339931	0.00185442	0.048426	0.000945174	0.00788063
C14orf169	14	73957638	73960105	0.00186432	0.00101177	0.0118426	0.0079213
COMP	19	18893582	18902114	0.00186698	0.00294841	0.00136597	0.00793121
RAB1B	11	66036055	66044963	0.00186752	0.00366223	0.00125331	0.0079321
PKI55	2	217081611	217084915	0.00186962	0.00641053	0.00109438	0.00793962
GCNT4	5	74323288	74326724	0.00187196	0.00405681	0.00121669	0.00794815
TMEM151A	11	66059372	66064135	0.00187558	0.0630447	0.00095177	0.00796212
BAG6	6	31606804	31620477	0.00187587	0.00248763	0.00150561	0.00796195
VAT1	17	41166621	41174459	0.00187625	0.00123422	0.00391031	0.00796215
C17orf105	17	41857802	41862054	0.00187756	0.000944323	0.148425	0.00796631
RHOA	3	49396578	49449526	0.00187842	0.00109012	0.00678412	0.00796855
EMILIN3	20	39988605	39995498	0.00188242	0.00291732	0.0013895	0.00798411
SMR3B	4	71248794	71255961	0.00188401	0.00165985	0.00217816	0.00798945
GRIK4	11	120382464	120859513	0.0018873	0.00132861	0.00325682	0.00800199
ZNF833P	19	11784812	11797384	0.00188751	0.0104963	0.00103697	0.00800147
LOC100506388	17	180995	183279	0.00189581	0.097733	0.0009569	0.00803524
FOXD4	9	116230	118417	0.00189745	0.000959788	0.0805922	0.00804078
MIR4683	10	35930099	35930180	0.00189871	0.00131742	0.00339806	0.0080447
SLC35G1	10	95653729	95662491	0.00189927	0.00210612	0.00172942	0.00804566
PRKCG	19	54385466	54410901	0.00190282	0.00724902	0.00109512	0.00805928
CTR9	11	10772810	10801290	0.00190392	0.00102978	0.0125914	0.00806252
CPEB4	5	173315330	173387313	0.00190409	0.0015636	0.00243415	0.00806182
SHROOM1	5	132157832	132166590	0.00190521	0.000966507	0.0653368	0.00806514
LOC100996342	22	17602484	17612994	0.00190711	0.00099035	0.0256152	0.00807177
PGLYRP2	19	15579456	15590315	0.00190724	0.000963368	0.0917077	0.0080709
MIR940	16	2321747	2321841	0.00190744	0.00373294	0.001281	0.00807033
OR10G8	11	123900329	123901265	0.00191174	0.0040959	0.00124685	0.0080871
DTWD2	5	118172568	118324240	0.00191227	0.000987597	0.0299329	0.00808792
MAPKBP1	15	42066631	42120053	0.00191565	0.0019684	0.00186566	0.00810079
UBAC1	9	138824814	138853226	0.00191639	0.0010684	0.00928734	0.0081025
SPCS1	3	52739856	52742197	0.00191745	0.00109547	0.00767954	0.00810555
PPP6R1	19	55741146	55770038	0.00192156	0.00348904	0.00132588	0.0081215
JMJD7	15	42120282	42129785	0.00192183	0.00143768	0.00289761	0.00812122
LEFTY1	1	226073981	226076846	0.00192253	0.00106996	0.00946071	0.00812275
GTF2A1	14	81641795	81687575	0.00192414	0.007541	0.00110274	0.00812812
LINC01132	1	234859788	234867390	0.00192658	0.00138066	0.00318658	0.008137
HCN4	15	73612199	73661605	0.00192675	0.00105057	0.0116038	0.00813629
CISD3	17	36886509	36891858	0.00192734	0.000977161	0.0687694	0.00813736
VASP	19	46010687	46030240	0.00192987	0.00105927	0.0108328	0.00814661
MIR658	22	38240278	38240378	0.00193101	0.00111475	0.0072111	0.00814999
40057	17	75277491	75496678	0.00193155	0.00103564	0.0143083	0.00815084
PCDHGB8P	5	140805852	140807825	0.00193229	0.00229816	0.00166692	0.00815254
LOC606724	16	30200004	30200575	0.00193417	0.00161487	0.00241085	0.00815904
C20orf194	20	3229947	3388309	0.00194028	0.001106	0.00789677	0.00818338
LOC101929733	2	11018392	11025244	0.00194028	0.000980909	0.0862742	0.00818194
LOC101927661	2	67440539	67471706	0.00194351	0.011781	0.00105908	0.00819413
CORO2B	15	68871307	69020144	0.00194899	0.00242309	0.00163006	0.00821579
SEMA4D	9	91975705	92094611	0.00195007	0.0147873	0.00104382	0.00821891
LOC100505878	5	86042634	86045589	0.00195073	0.014194	0.0010473	0.00822025
GPR111	6	47624325	47665533	0.00195315	0.000988821	0.0773475	0.00822901
ZFAND1	8	82613565	82633539	0.0019535	0.00770136	0.0011186	0.00822904
RND2	17	41177257	41184058	0.00195419	0.00145239	0.00298575	0.00823051
RPL27	17	41150445	41154971	0.00195743	0.00129389	0.00401784	0.00824271
CECR5-AS1	22	17640278	17646335	0.00195969	0.00101178	0.0309577	0.00825079
MIR6080	17	62776876	62776942	0.00196164	0.00778705	0.00112214	0.00825755
ZNF572	8	125985538	125991630	0.00196384	0.0312392	0.00101369	0.00826537
TXNDC5	6	7881482	7911047	0.00196821	0.00504212	0.00122275	0.00828231
ATG10	5	81267843	81551216	0.00197137	0.0118709	0.00107491	0.00829416
SYNE2	14	64319682	64693167	0.0019739	0.00104594	0.0174861	0.00830335
GPR182	12	57388354	57390469	0.00197505	0.00101764	0.0332531	0.00830674
TMEM161B	5	87485449	87564696	0.0019794	0.00187006	0.00210232	0.00832358
ZNF454	5	178368193	178393218	0.00197975	0.00201666	0.00194417	0.0083236
ANKRD54	22	38226861	38240353	0.00198447	0.00104976	0.0180895	0.00834198
CCDC132	7	92861652	92990435	0.00198664	0.00321469	0.00143749	0.00834965
CLPP	19	6361462	6368915	0.00198787	0.00818878	0.00113122	0.00835336
TULP3	12	3000032	3050306	0.00199144	0.0010805	0.0126848	0.0083669
SLC29A4	7	5322560	5343704	0.00199216	0.00104498	0.021259	0.00836846
IFIT1	10	91152302	91166244	0.00199481	0.00489947	0.00125234	0.00837813
DCDC2	6	24171982	24383520	0.00199688	0.0106724	0.00110146	0.00838536
RBM24	6	17281808	17294099	0.0020036	0.0170098	0.00106444	0.00841211
H1FX-AS1	3	129035113	129043412	0.00200387	0.00173213	0.00237672	0.00841178
PRPF19	11	60658019	60674061	0.00200493	0.00135712	0.00383593	0.00841476
CREBL2	12	12764766	12798042	0.00201009	0.00102951	0.0420696	0.00843495
CAPG	2	85621870	85641197	0.00201023	0.0194229	0.00105991	0.00843407
JMJD7-PLA2G4B	15	42120282	42140346	0.00201068	0.00173989	0.00238128	0.00843448
SPSB1	1	9352940	9429590	0.0020123	0.00115332	0.0078838	0.00843981
FRAT2	10	99092253	99094458	0.00201268	0.00121061	0.00596377	0.00843993
PLXNC1	12	94542498	94701451	0.00201544	0.00161722	0.00267383	0.00845003
SUV420H1	11	67923506	67980784	0.002018	0.00106771	0.0183337	0.00845929
LOC101926908	8	73644279	73664078	0.00202313	0.00239045	0.00175366	0.00847932
OR4C13	11	49973942	49974971	0.00202438	0.00115899	0.00799033	0.00848308
BMPR2	2	203241049	203432474	0.00202642	0.00269174	0.00162481	0.00849015
KLHL18	3	47324329	47388306	0.00202713	0.00610975	0.00121514	0.00849165
ARCN1	11	118443101	118473747	0.00203619	0.001137	0.00973347	0.00852812
MRVI1-AS1	11	10562782	10621479	0.00203704	0.00163494	0.00270143	0.00853019
TMEM230	20	5080483	5093733	0.00203902	0.00103345	0.0742531	0.008537
TPM1	15	63334837	63364113	0.00203932	0.00447487	0.00132056	0.00853677
HOOK3	8	42752032	42885682	0.00204012	0.00126488	0.0052701	0.00853863
C14orf166	14	52456227	52471420	0.00204038	0.0011043	0.0133879	0.00853824
GNB4	3	179113875	179169371	0.00204257	0.00103999	0.0562074	0.00854592
OPRL1	20	62711470	62731996	0.00204486	0.0109677	0.00112751	0.00855401
PCDHGA1	5	140710251	140892546	0.00204681	0.00229338	0.00184811	0.00856068
PCDHGA2	5	140718326	140892546	0.00204681	0.00229338	0.00184811	0.00855919
KLF15	3	126061477	126076236	0.00204729	0.00110657	0.0136533	0.00855971
BOLA2	16	30204255	30205627	0.00204792	0.00177996	0.00241085	0.00856086
BOLA2B	16	30204255	30205627	0.00204792	0.00177996	0.00241085	0.00855937
MLLT1	19	6210391	6279959	0.00204938	0.00114306	0.00989269	0.00856399
KRTAP5-2	11	1618406	1619524	0.00205023	0.0218852	0.00107542	0.00856605
VCL	10	75757871	75879914	0.00205032	0.0146934	0.001102	0.00856494
JAK1	1	65298905	65432187	0.00205183	0.00116672	0.00849955	0.00856976
CEP83	12	94702055	94853764	0.00205283	0.00104747	0.0506627	0.00857245
MIR659	22	38243684	38243781	0.00205287	0.00112754	0.0114433	0.00857113
CD2AP	6	47445524	47594996	0.00205534	0.0010679	0.0272201	0.00857996
ZNF816-ZNF321P	19	53430387	53466164	0.00205648	0.00104093	0.0824921	0.00858323
PPP5D1	19	46984044	47104457	0.00205765	0.00112302	0.0122617	0.00858662
RBMXL1	1	89445138	89458643	0.0020591	0.00114085	0.0105507	0.00859118
DUSP13	10	76854189	76868970	0.00206114	0.00108854	0.0193303	0.0085982
SLC10A5	8	82605890	82607207	0.00206178	0.00274502	0.00165088	0.00859938
DUPD1	10	76797593	76818272	0.00206224	0.00112828	0.0119702	0.00859981
GGTA1P	9	124217318	124262306	0.0020683	0.00104362	0.109563	0.00862359
ANKRD18B	9	33524410	33573001	0.00206837	0.00106276	0.0382929	0.00862239
ITGA1	5	52084135	52249485	0.00207346	0.00203264	0.00211596	0.00864211
LINC00551	13	107270157	107284006	0.00207665	0.00113662	0.0120022	0.00865391
ZDHHC4	7	6617064	6628610	0.00207866	0.00307602	0.0015697	0.00866078
ANLN	7	36429414	36493401	0.00208071	0.00775166	0.0012016	0.00866782
INSR	19	7112265	7294011	0.00208185	0.00120628	0.00759299	0.00867107
ZNFX1	20	47862438	47894756	0.00208235	0.00111336	0.0160472	0.00867165
GPX1	3	49394608	49395791	0.00208249	0.00124401	0.00638781	0.00867074
TNFRSF13C	22	42321035	42322821	0.00208299	0.00107948	0.029525	0.00867132
MUC7	4	71296208	71348714	0.0020838	0.00165974	0.00279891	0.00867319
BHLHE40	3	5021096	5026865	0.00208526	0.00435857	0.00137046	0.00867777
LOC100630918	2	85764589	85766009	0.0020865	0.00173121	0.00262528	0.00868143
LOC101929512	2	162079768	162111154	0.00208736	0.00106747	0.0465194	0.0086835
FAS-AS1	10	90751180	90752732	0.00208763	0.00156012	0.00315409	0.00868313
INPP4B	4	142949181	143767604	0.00208959	0.0401412	0.00107257	0.00868978
STT3A	11	125462689	125492654	0.0020945	0.00122498	0.00721745	0.00870869
NUDT1	7	2281856	2290780	0.00209467	0.00127501	0.00586484	0.00870789
C9orf9	9	135754289	135765418	0.00209703	0.00138765	0.00429014	0.0087162
HOXC13-AS	12	54329111	54333427	0.00209727	0.00115244	0.0116384	0.00871569
LOC284581	1	205831206	205865215	0.00209818	0.00110286	0.021492	0.00871797
SPDYE2	7	102290771	102301847	0.00210015	0.00441857	0.00137741	0.00872465
SPDYE2B	7	102290771	102301847	0.00210015	0.00441857	0.00137741	0.00872314
FGFBP3	10	93666344	93669258	0.00210566	0.00105899	0.16474	0.00874452
AHCYL2	7	128864854	129070052	0.00210767	0.00394867	0.00143746	0.00875136
IFI30	19	18284589	18288934	0.00210911	0.0016826	0.00282524	0.00875583
MTOR-AS1	1	11203954	11209595	0.00211254	0.00249971	0.00182921	0.00876855
LINC00189	21	30565814	30660526	0.00211393	0.0011043	0.0246157	0.00877281
PRG3	11	57144241	57148623	0.00212073	0.00114162	0.0148899	0.00879951
SMAD3	15	67358194	67487533	0.00212225	0.00123739	0.00744817	0.0088043
OR10G9	11	123893719	123894655	0.002123	0.00229833	0.00197253	0.0088059
ATF6	1	161736033	161933860	0.00212464	0.0113404	0.00117208	0.00881118
CCDC147	10	106113521	106214848	0.00212591	0.0157742	0.0011397	0.00881493
LOC101928455	2	145279434	145337001	0.0021267	0.0130193	0.00115788	0.00881668
LOC100132111	1	151810944	151816641	0.00212698	0.00532217	0.00132906	0.00881633
KCNA3	1	111196185	111217655	0.00212706	0.00108891	0.0453333	0.00881514
USP12-AS2	13	27746395	27757640	0.00212884	0.0010849	0.0558263	0.008821
ATXN1	6	16299342	16761721	0.00213783	0.0599273	0.00108811	0.00885672
SLC6A20	3	45796940	45838035	0.00214295	0.00280425	0.00173402	0.00887641
C17orf80	17	71228371	71245095	0.00214629	0.015593	0.0011524	0.00888871
DLGAP4	20	34894244	35157040	0.00214715	0.00478401	0.0013842	0.00889074
PRKAG2	7	151253200	151574316	0.00215444	0.00113113	0.02257	0.0089194
TAOK1	17	27717942	27878921	0.0021546	0.00217722	0.00213246	0.00891852
C7orf26	7	6629914	6648355	0.00215554	0.0214654	0.00113467	0.00892088
RPUSD4	11	126071988	126081587	0.00215597	0.00260818	0.0018374	0.00892113
GEMIN7	19	45582517	45594782	0.00215606	0.0121443	0.00118301	0.00891997
PTCHD3	10	27687116	27703297	0.00216043	0.00117337	0.013599	0.00893651
LOC102467214	5	111964132	111966618	0.00216325	0.00154042	0.00363155	0.00894664
FKBP8	19	18642567	18654383	0.00216462	0.00172488	0.00290528	0.00895077
IFI35	17	41158741	41166476	0.00216959	0.00148344	0.00403665	0.00896978
SUPT20H	13	37583450	37633850	0.00217122	0.00184634	0.00263484	0.00897497
SLC28A1	15	85427891	85489027	0.00217578	0.00158841	0.00345245	0.00899228
SLX1A	16	30205163	30208887	0.00217716	0.00190656	0.00253727	0.00899644
SLX1B	16	30205163	30208887	0.00217716	0.00190656	0.00253727	0.00899489
LINC00446	13	78587017	78627730	0.00218021	0.0015358	0.00375629	0.00900595
NAA30	14	57857270	57879466	0.00218216	0.00435805	0.00145546	0.00901246
LYG1	2	99900700	99917639	0.00218611	0.00138522	0.00518219	0.00902722
MIR4717	16	2324620	2324692	0.00218644	0.00602026	0.00133577	0.00902703
PLA2G4B	15	42131010	42140346	0.00219123	0.00201757	0.00239759	0.00904526
METAP1	4	99916787	99983960	0.00219234	0.0106073	0.00122247	0.00904829
MTHFD1	14	64854758	64926725	0.00219445	0.00115086	0.0235052	0.00905545
WDR49	3	167196472	167371289	0.00219569	0.00304701	0.00171619	0.00905901
NRG2	5	139226363	139422884	0.00219671	0.0220835	0.00115576	0.00906166
C2CD4D	1	151810338	151813033	0.00219686	0.0056401	0.00136408	0.00906073
AQP12B	2	241615834	241622317	0.00219702	0.0011046	0.17832	0.00905984
LOC115110	1	2481358	2484284	0.00220277	0.00132181	0.00660411	0.00908199
KIAA1161	9	34366663	34376894	0.00220413	0.00114236	0.0311549	0.00908604
DCAF7	17	61627795	61671642	0.00220552	0.00114335	0.030974	0.00909022
YAP1	11	101981191	102104154	0.00220693	0.00237633	0.00206007	0.00909447
CCDC102A	16	57546089	57570477	0.0022076	0.00118334	0.016409	0.00909567
AQP12A	2	241631261	241637900	0.00221172	0.0011144	0.135706	0.00911109
NID2	14	52471519	52535946	0.00221304	0.00114872	0.0300438	0.00911497
WNT16	7	120965420	120981158	0.00221947	0.00114689	0.0341327	0.00913989
BYSL	6	41888964	41900784	0.00222846	0.00178655	0.0029608	0.00917534
FOXO1	13	41129800	41240734	0.0022298	0.0146186	0.0012069	0.00917929
NKPD1	19	45653007	45663408	0.0022313	0.00846593	0.00128496	0.00918389
DDX6	11	118618472	118661972	0.00223515	0.00946706	0.00126713	0.00919816
DENND1B	1	197473878	197744623	0.00223606	0.00175041	0.00309465	0.00920034
SDCCAG8	1	243419306	243663393	0.0022394	0.0273844	0.00116732	0.0092125
EYA4-AS1	6	133823389	134210144	0.00224244	0.0012166	0.0142949	0.00922343
RNU6-48P	6	12392558	12392586	0.00224488	0.00414971	0.0015386	0.00923189
FZD8	10	35927176	35930362	0.0022486	0.00150468	0.00444727	0.00924561
ARHGEF19	1	16524598	16539104	0.00224919	0.0266036	0.00117413	0.00924646
CHD1L	1	146714290	146767447	0.00224975	0.0170247	0.00120439	0.00924718
VANGL2	1	160370363	160398468	0.00225525	0.00132866	0.00745168	0.0092682
BPIFB2	20	31595383	31611515	0.00226243	0.00132206	0.00783536	0.00929612
RNF157	17	74138533	74236390	0.00226533	0.00154652	0.00423254	0.00930645
NMRAL1	16	4511694	4524896	0.00226705	0.00603665	0.00139556	0.00931193
SGK1	6	134490383	134639196	0.00227071	0.0128257	0.00124557	0.00932537
THEM5	1	151819576	151826173	0.00227722	0.00464509	0.00150832	0.00935051
EIF3L	22	38245378	38284789	0.00227918	0.00127489	0.0107348	0.00935696
PLEK	2	68592321	68624585	0.00228033	0.00137729	0.0066221	0.00936009
DAG1	3	49506135	49573051	0.00229118	0.00317039	0.00179374	0.00940302
MIR4726	17	36875943	36876001	0.00229209	0.00116036	0.0904982	0.00940515
RPS23	5	81569138	81574235	0.00229346	0.00122579	0.017764	0.00940917
MMP24	20	33814538	33864804	0.00229562	0.00224499	0.00234859	0.00941642
HOXD-AS1	2	177037916	177053686	0.00229587	0.00140557	0.00626244	0.00941584
TULP2	19	49384221	49401996	0.00230236	0.00134973	0.00782483	0.00944085
MIR4310	15	42158692	42158749	0.00230276	0.00176851	0.00329949	0.00944088
POU6F1	12	51580718	51611477	0.00230586	0.00147104	0.00533129	0.00945198
ARL6IP6	2	153574406	153617767	0.002313	0.0012077	0.02722	0.00947964
FBRSL1	12	133067156	133161773	0.00231689	0.00127331	0.0128368	0.00949396
KCNIP4	4	20730238	21950374	0.00231777	0.0152853	0.00125389	0.00949595
ZADH2	18	72909277	72921281	0.00232039	0.0018622	0.00307763	0.00950507
CBLB	3	105377108	105587887	0.00232198	0.00135046	0.00827373	0.00950996
SNRPD2P2	1	231611509	231612271	0.00232302	0.00142223	0.00633547	0.0095126
KCNJ18	17	21308447	21320482	0.00232317	0.00161573	0.00413256	0.0095116
37865	22	42372930	42394225	0.00232437	0.0128376	0.00127782	0.0095149
UQCC1	20	33890368	33999945	0.00232474	0.00373619	0.0016873	0.00951479
GLT8D1	3	52728499	52740099	0.00232522	0.00121403	0.027387	0.00951514
FAM187B	19	35715703	35719628	0.00232672	0.00132353	0.00961141	0.00951966
TSHZ1	18	72922709	73001905	0.00233036	0.00334151	0.001789	0.00953293
UBA52	19	18682613	18688270	0.00233336	0.00217756	0.00251317	0.00954358
MGA	15	41952609	42062141	0.00233346	0.00354421	0.00173929	0.00954237
SLX1A-SULT1A3	16	30205753	30215650	0.00233585	0.00216406	0.00253727	0.00955052
SLX1B-SULT1A4	16	30205753	30215650	0.00233585	0.00216406	0.00253727	0.0095489
MIR4312	15	69094188	69094264	0.00234648	0.00452507	0.00158389	0.00959072
FLG2	1	152321212	152332482	0.0023473	0.00626483	0.00144419	0.00959245
FOXJ1	17	74132414	74137380	0.00234978	0.00126749	0.0160701	0.00960095
LOC149134	1	246952918	246954788	0.00235332	0.00161344	0.00434645	0.00961378
ARF6	14	50359735	50363772	0.00236111	0.00139271	0.00774917	0.00964397
CLECL1	12	9868455	9885895	0.00236729	0.00125929	0.0196836	0.00966757
RRAD	16	66955581	66959439	0.00237802	0.00122026	0.0461301	0.00970974
GPR149	3	154055460	154147504	0.0023788	0.00125958	0.0213195	0.00971128
DHPS	19	12786530	12792701	0.00237986	0.00136648	0.00920838	0.00971396
TMEM163	2	135213329	135476571	0.0023827	0.00122533	0.0427273	0.0097239
CASR	3	121902529	122005344	0.00238436	0.00134137	0.0107164	0.00972903
BLM	15	91260557	91358692	0.00239026	0.00123321	0.0385374	0.00975145
RGS11	16	318299	325943	0.00239088	0.00138742	0.00863824	0.00975233
RFX2	19	5993174	6110664	0.00239685	0.00217429	0.00267018	0.00977502
OR10G7	11	123908772	123909708	0.00239804	0.00409243	0.00169588	0.00977822
THAP1	8	42691816	42698474	0.00240007	0.00416644	0.00168549	0.00978484
GAN	16	81348570	81413803	0.00240299	0.0170987	0.00129223	0.00979508
RNU6ATAC	9	137029561	137029686	0.00240716	0.00160505	0.00481171	0.00981042
FAM98B	15	38746327	38779911	0.00240784	0.0104159	0.00136122	0.00981153
IL21R-AS1	16	27458990	27464714	0.00241109	0.00216326	0.00272304	0.00982311
IQGAP2	5	75699079	76003957	0.00241276	0.0100953	0.00137007	0.00982825
LOC100288162	16	15019606	15021140	0.00241298	0.00128665	0.0193467	0.00982748
MIR6511A2	16	15019793	15019860	0.00241298	0.00128665	0.0193467	0.00982582
GNL3	3	52719935	52728510	0.002418	0.0014418	0.00748678	0.0098446
TIGD4	4	153690505	153700916	0.0024189	0.00566506	0.00153773	0.0098466
UBE2T	1	202300784	202311094	0.00241948	0.0162325	0.00130709	0.00984729
RAP1A	1	112162404	112259317	0.00242096	0.00123695	0.0560249	0.00985165
FAM118B	11	126081618	126132879	0.00242477	0.00135717	0.011361	0.00986549
DFNB31	9	117164359	117267736	0.00242638	0.00132376	0.0145174	0.00987037
C14orf79	14	105452615	105461855	0.00242645	0.00122319	0.13953	0.00986898
LINC01169	15	66874527	66978136	0.00242992	0.00133602	0.0134024	0.00988143
ME2	18	48405431	48476162	0.00243184	0.00313748	0.00198533	0.00988757
SEC62	3	169684579	169716161	0.00243409	0.00151047	0.00626475	0.00989504
MIR6750	11	64665834	64665909	0.00243956	0.0012491	0.051543	0.0099156
AP4E1	15	51200868	51298097	0.00244095	0.00859647	0.00142239	0.00991958
TRIM27	6	28870778	28891768	0.00244482	0.012443	0.00135553	0.00993363
HIST1H2AH	6	27114860	27115341	0.00244494	0.0012435	0.0711224	0.00993244
MIR3143	6	27115404	27115467	0.00244494	0.0012435	0.0711224	0.00993076
PCDHB14	5	140601897	140605860	0.0024541	0.00493961	0.00163259	0.00996629
KRTAP5-3	11	1628794	1629693	0.0024543	0.0326606	0.0012749	0.00996542
LOC100507391	3	194429149	194502897	0.00245573	0.0171602	0.00132241	0.00996954
FBXW9	19	12799729	12807455	0.00246415	0.00143937	0.00855388	0.010002
GLMN	1	92711954	92764566	0.00246421	0.0039736	0.00178584	0.0100006
MIR181A1	1	198828172	198828282	0.00246582	0.0051004	0.00162593	0.0100054
MIR181B1	1	198828001	198828111	0.00246582	0.0051004	0.00162593	0.0100038
MINOS1P1	13	33070350	33072629	0.00246729	0.00274002	0.00224394	0.010008
NUP62	19	50410083	50432988	0.00247081	0.00128683	0.0308308	0.0100206
LOC400958	2	65128973	65159581	0.00247083	0.00131215	0.0211005	0.010019
SAMD9L	7	92759367	92777680	0.00247094	0.0033322	0.00196345	0.0100178
MIR548C	12	65016288	65016385	0.00247102	0.00137567	0.0121225	0.0100164
MIR548Z	12	65016288	65016385	0.00247102	0.00137567	0.0121225	0.0100147
HIST1H2BK	6	27106071	27114637	0.00247644	0.00125983	0.0710424	0.010035
C2orf43	2	20883773	21022890	0.00247788	0.00142998	0.00927191	0.0100391
COLEC10	8	120079423	120119202	0.00247966	0.00837985	0.00145509	0.0100447
RTP2	3	187416046	187420345	0.00247999	0.00125225	0.120744	0.0100443
OR10G4	11	123886281	123887217	0.0024839	0.00212503	0.00298862	0.0100585
NEURL1B	5	172068275	172118533	0.00248958	0.00126097	0.0943089	0.0100798
RPL23AP82	22	51195513	51238065	0.00249736	0.00247302	0.00252219	0.0101096
LOC101928489	6	74403625	74405854	0.00250028	0.00129141	0.038942	0.0101197
FCGR3A	1	161511550	161520413	0.00250223	0.00163492	0.00532928	0.0101259
ANP32A-IT1	15	69096159	69099440	0.00250266	0.00373025	0.00188297	0.0101259
PLCH1	3	155197670	155421997	0.00250767	0.00969333	0.00144007	0.0101445
CWF19L2	11	107197071	107328572	0.00250898	0.00211656	0.00308001	0.0101481
TCP11L1	11	33060962	33095109	0.0025092	0.132231	0.00126593	0.0101473
PLEKHM1P	17	62780958	62833302	0.00251116	0.00791017	0.00149245	0.0101535
SCARNA5	2	234184371	234184649	0.00251556	0.00266953	0.00237838	0.0101696
POM121L9P	22	24647588	24661492	0.00251628	0.0111323	0.0014184	0.0101708
MIR4529	18	53146451	53146529	0.00252326	0.00137993	0.0147088	0.0101973
SNORD69	3	52726751	52726828	0.00252436	0.00132291	0.0274358	0.0102
PDX1-AS1	13	28403895	28495541	0.0025293	0.00132746	0.0266735	0.0102182
SNORD49A	17	16343349	16343420	0.0025343	0.00128732	0.0792721	0.0102367
SNORD49B	17	16342822	16342870	0.0025343	0.00128732	0.0792721	0.010235
SNORD65	17	16344539	16344612	0.0025343	0.00128732	0.0792721	0.0102333
TRPV2	17	16318855	16340317	0.0025343	0.00128732	0.0792721	0.0102316
MKNK1	1	47023078	47069966	0.00253698	0.00130286	0.0477503	0.0102407
LRP5	11	68080076	68216743	0.00253773	0.00129141	0.0715307	0.010242
CECR1	22	17659679	17702744	0.00254045	0.00141295	0.0125703	0.0102512
PPP1CB	2	28974613	29025806	0.00254049	0.00929169	0.00147136	0.0102497
QPCTL	19	46195740	46207248	0.00254111	0.00695364	0.00155459	0.0102505
FBXO48	2	68689504	68694390	0.00254326	0.00987469	0.00145955	0.0102574
COG5	7	106842188	107204959	0.00254367	0.0101772	0.00145343	0.0102574
LIPE-AS1	19	42901299	43156507	0.0025442	0.00129641	0.0668938	0.0102578
EIF2AK2	2	37332283	37384190	0.00255016	0.00142811	0.0118956	0.0102801
FOXJ3	1	42642209	42801548	0.00255109	0.00555634	0.0016556	0.0102821
CARHSP1	16	8946798	8962869	0.00255236	0.00133006	0.0314113	0.0102855
UBE2G2	21	46188494	46221751	0.00255271	0.00292342	0.00226544	0.0102852
VAMP8	2	85804613	85809156	0.00255816	0.00220972	0.00303705	0.0103054
MIR1207	8	129061397	129061484	0.00256382	0.00276491	0.00239	0.0103265
AFAP1L1	5	148651400	148721367	0.00256459	0.00367559	0.00196933	0.0103279
MIR1281	22	41488516	41488570	0.00256674	0.00165094	0.005764	0.0103348
CAST	5	95997740	96110385	0.00256833	0.00380057	0.00193949	0.0103395
SNORA17	9	139621198	139621331	0.00257106	0.00153455	0.00792113	0.0103487
SNORA43	9	139620555	139620689	0.00257106	0.00153455	0.00792113	0.010347
SPHK2	19	49122547	49133663	0.00257698	0.00294197	0.00229256	0.0103691
PRODH	22	18900286	18924066	0.00257705	0.00133781	0.0348496	0.0103676
C14orf182	14	50448429	50474238	0.00257845	0.00341942	0.00206948	0.0103715
HCCAT5	16	73126247	73127672	0.00257894	0.00255157	0.0026069	0.0103718
KLF11	2	10183681	10194963	0.00257966	0.0120756	0.00144402	0.0103729
C6orf100	6	28911560	28912315	0.00258058	0.0267561	0.00135553	0.0103749
SNIP1	1	38000049	38019945	0.00258144	0.00136183	0.0246788	0.0103766
LOC102800310	2	177042893	177043737	0.00258429	0.00169242	0.00546311	0.0103864
APOBEC3H	22	39493228	39500072	0.00258593	0.00139104	0.0183226	0.0103912
MARK2P9	10	94178417	94179363	0.00258938	0.00144086	0.0127572	0.0104033
MIR6828	3	170140890	170140950	0.00259136	0.00196053	0.00382071	0.0104096
RALGPS1	9	129677052	129985445	0.00259168	0.00146599	0.0111617	0.0104091
MIR487A	14	101518782	101518862	0.00259513	0.00294722	0.00231818	0.0104212
PITPNB	22	28247656	28315294	0.00260359	0.00316356	0.00221205	0.0104534
PTH1R	3	46919235	46945289	0.00260438	0.00752562	0.00157463	0.0104549
RBL2	16	53468350	53525560	0.00260498	0.00659078	0.00162327	0.0104555
NCEH1	3	172348434	172429008	0.00260585	0.0117418	0.00146549	0.0104573
SOAT2	12	53497273	53518323	0.00260732	0.00175084	0.00510402	0.0104614
CDRT15P1	17	13927814	13928915	0.00261132	0.024197	0.00138	0.0104757
WDHD1	14	55405655	55493819	0.00261179	0.00131658	0.149209	0.0104759
TAB1	22	39795758	39833132	0.00261266	0.00147229	0.0115857	0.0104776
KXD1	19	18668571	18680197	0.0026197	0.00283863	0.00243212	0.0105041
ESR2	14	64693429	64805268	0.00262056	0.00160925	0.00705218	0.0105058
C6orf118	6	165693152	165723111	0.00262269	0.00406109	0.00193671	0.0105126
GJD4	10	35894337	35897863	0.00262284	0.00216223	0.00333281	0.0105114
ABHD12	20	25275378	25371618	0.00262534	0.00284021	0.00244069	0.0105197
UBE2L6	11	57319127	57335803	0.00262631	0.00138138	0.0265352	0.0105219
DMTN	8	21911080	21940036	0.00262747	0.00155891	0.0083521	0.0105247
IFIT3	10	91087575	91100725	0.00262829	0.0153008	0.00143754	0.0105263
STK17B	2	196998306	197036336	0.00263245	0.00139866	0.0223012	0.0105412
GFPT2	5	179727699	179780315	0.00263285	0.0106093	0.00150286	0.010541
MPL	1	43803474	43820135	0.00263349	0.00577952	0.00170523	0.0105418
POLE4	2	75185774	75196859	0.00263362	0.00275195	0.00252506	0.0105406
VTN	17	26694298	26697373	0.00263519	0.00255095	0.00272518	0.0105451
MRPS15	1	36921361	36930040	0.00264099	0.00133494	0.116666	0.0105666
FBXO40	3	121312169	121349139	0.00264101	0.00151527	0.0102712	0.0105649
RPS2P32	7	23530006	23531031	0.00264164	0.0013786	0.0314234	0.0105657
CADM4	19	44126521	44143991	0.00264222	0.00138	0.0308723	0.0105662
FLJ34503	6	114225550	114242806	0.00264507	0.00635001	0.00167042	0.0105759
MIR3199-1	22	28316512	28316600	0.00264634	0.00689562	0.00163732	0.0105792
MIR3199-2	22	28316513	28316599	0.00264634	0.00689562	0.00163732	0.0105774
SLMAP	3	57743173	57914894	0.00264723	0.00283452	0.00248316	0.0105793
SPOP	17	47676245	47755525	0.00265179	0.00133544	0.16829	0.0105957
DBP	19	49133816	49140807	0.00265404	0.00245416	0.00288937	0.0106029
CAGE1	6	7326886	7389942	0.00265768	0.00134451	0.109631	0.0106157
GGT5	22	24615621	24641110	0.00265904	0.021192	0.0014184	0.0106194
LINC00332	13	40755945	40763167	0.00266388	0.00216571	0.0034597	0.010637
MIR548A2	3	64705682	64941858	0.00266669	0.00401971	0.00199513	0.0106464
MIR4298	11	1880693	1880766	0.00266967	0.0105671	0.00152778	0.0106565
JRK	8	143738873	143751412	0.00267035	0.014774	0.00146775	0.0106575
FGF22	19	639925	643604	0.00267275	0.00462915	0.00187873	0.0106653
ATP6V0A1	17	40610861	40674597	0.00267532	0.00179325	0.00526499	0.0106738
ZNF567	19	37180301	37212225	0.00267729	0.00316684	0.00231883	0.0106799
GNPAT	1	231376918	231413719	0.00267981	0.00304938	0.00239013	0.0106882
FLG	1	152274650	152297679	0.00268182	0.00204113	0.00390869	0.0106944
SLC14A1	18	43304091	43332485	0.00269104	0.00242961	0.00301552	0.0107294
GGCX	2	85771977	85788657	0.00269193	0.00217475	0.00353182	0.0107312
MAT2A	2	85766100	85772403	0.00269193	0.00217475	0.00353182	0.0107294
LPCAT3	12	7085346	7125842	0.00269346	0.0142044	0.00148771	0.0107337
CHIAP2	1	111823145	111828730	0.00269398	0.0024899	0.00293449	0.010734
LOC101927811	7	20367923	20371385	0.00269414	0.00398313	0.00203544	0.0107329
DKFZP434K028	11	61521500	61525136	0.00270155	0.00194849	0.00440333	0.0107606
ATF4	22	39916563	39918691	0.00270554	0.0150127	0.00148666	0.0107747
CCDC12	3	46963219	47023500	0.00271455	0.00537075	0.00181626	0.0108088
AKR1CL1	10	5196654	5227150	0.00271654	0.00420087	0.00200728	0.0108149
MIR4505	14	74225449	74225522	0.00271997	0.00145923	0.0199749	0.0108268
SEMA3G	3	52467267	52479043	0.00272301	0.0017919	0.00566824	0.0108371
SNORD19B	3	52724753	52724846	0.00272378	0.0014324	0.0276068	0.0108384
TXNDC11	16	11772942	11836648	0.00273024	0.00159941	0.00931743	0.0108623
CBX3P2	18	2652168	2655394	0.00273276	0.00142315	0.0341387	0.0108705
WEE1	11	9595227	9611313	0.00273549	0.00244509	0.00310417	0.0108796
SIK2	11	111473169	111597632	0.00274432	0.00357947	0.00222514	0.0109129
C5orf52	5	157098560	157107162	0.00274747	0.0124028	0.00154478	0.0109236
VAMP5	2	85811530	85820511	0.00274919	0.0024672	0.00310396	0.0109287
SERBP1	1	67873492	67896123	0.00274942	0.0169298	0.00149611	0.0109278
RCN2	15	77223961	77242601	0.00274954	0.0161475	0.00150262	0.0109264
PTPLAD2	9	21006364	21031635	0.00275049	0.00487628	0.00191544	0.0109284
HMG20A	15	77713242	77777945	0.00275172	0.00138525	0.18108	0.0109315
RTFDC1	20	55043640	55093942	0.00275234	0.00203912	0.00423284	0.0109321
AMTN	4	71384288	71398460	0.00275335	0.00142479	0.040569	0.0109344
SOWAHA	5	132149015	132152489	0.00275534	0.00142557	0.0407967	0.0109405
MIR143HG	5	148786407	148812399	0.0027585	0.00139219	0.139117	0.0109512
LOC646938	15	79044378	79045734	0.00275971	0.00290357	0.00262944	0.0109542
CCDC90B	11	82970134	82997450	0.00275985	0.00509705	0.00189219	0.0109529
GINS1	20	25388322	25429191	0.00276316	0.00260578	0.00294077	0.0109643
RAB22A	20	56884770	56942563	0.00276333	0.00510737	0.00189403	0.0109631
PDILT	16	20370491	20416033	0.00276338	0.00173003	0.00686166	0.0109615
PIP5K1P1	6	7986334	7990577	0.00276523	0.00972024	0.00161184	0.0109671
PPP2R1B	11	111597631	111637169	0.00276553	0.00142	0.052289	0.0109664
MOCS2	5	52391508	52405602	0.00276633	0.0014121	0.0665758	0.0109678
MIR8077	19	42855282	42855357	0.00276654	0.00146763	0.0240258	0.0109668
LOC401324	7	35353465	35416086	0.00276696	0.00228881	0.00349763	0.0109667
SDR9C7	12	57316937	57328189	0.00276785	0.00145385	0.0287067	0.0109684
MAP3K7CL	21	30449791	30548210	0.00277357	0.00146827	0.0249458	0.0109893
SNORD19	3	52723255	52723331	0.00277605	0.00148575	0.0210778	0.0109973
HOXD1	2	177053306	177055635	0.00277865	0.00176638	0.00650818	0.0110058
CXCR4	2	136871918	136875725	0.00278592	0.00149905	0.0196627	0.0110328
EP300-AS1	22	41581218	41593505	0.00279163	0.0016515	0.00901439	0.0110536
NLRP5	19	56511091	56573174	0.00279233	0.0244745	0.00148048	0.0110545
MAP2K3	17	21187967	21218551	0.00279578	0.00546146	0.00187875	0.0110663
EEF1A2	20	62119364	62130668	0.00279589	0.00189033	0.00536672	0.011065
TBXA2R	19	3594503	3606831	0.00280193	0.00155486	0.0141481	0.011087
NEK4	3	52744795	52804965	0.00280235	0.00153214	0.0163812	0.0110869
C17orf96	17	36827958	36831187	0.00280328	0.00165235	0.00923634	0.0110887
PHOX2B	4	41746098	41750987	0.00280468	0.00257842	0.00307448	0.0110924
CCL18	17	34391642	34398841	0.00280645	0.0161498	0.00153666	0.0110976
PITHD1	1	24104875	24114722	0.00281025	0.00143103	0.0762213	0.0111108
RIOK3	18	21032786	21063099	0.00281121	0.00226399	0.00370727	0.0111128
ACSS2	20	33462765	33515769	0.00281185	0.00200923	0.00468218	0.0111135
SMIM4	3	52570620	52574586	0.00283119	0.00941666	0.001666	0.0111881
EIF3C	16	28390902	28437775	0.00283587	0.00474295	0.00202259	0.0112048
ADRA1B	5	159343739	159400017	0.00283633	0.0653429	0.0014492	0.0112047
EXOSC8	13	37574677	37583751	0.00283813	0.00230885	0.00368224	0.01121
RRAGA	9	19049371	19051021	0.00284271	0.00237913	0.00353068	0.0112263
CXCL12	10	44865600	44880545	0.00284509	0.00211865	0.00432956	0.0112338
USP6	17	5031686	5078324	0.00284602	0.00201146	0.00486406	0.0112356
PCDHB10	5	140571951	140575213	0.00285651	0.00340511	0.00246016	0.0112752
MYL3	3	46899356	46904973	0.00285985	0.0100022	0.00166839	0.0112865
LINC00528	22	18260055	18262247	0.00286154	0.00149563	0.0328879	0.0112914
ZNF850	19	37234379	37263716	0.00286381	0.00299547	0.00274324	0.0112985
VEGFC	4	177604684	177713899	0.00286519	0.0230229	0.00152751	0.0113021
DGUOK	2	74153952	74186088	0.00286826	0.00293682	0.00280284	0.0113123
MIR6508	21	40818935	40818995	0.00286952	0.00157161	0.0164669	0.0113154
ABHD10	3	111697722	111712215	0.0028786	0.00154581	0.020865	0.0113494
EGLN1	1	231499496	231560790	0.0028872	0.00460194	0.00210342	0.0113814
EDC3	15	74922898	74988386	0.00288981	0.00328856	0.0025773	0.0113898
POLR2J2	7	102277194	102312176	0.00289885	0.00462537	0.00211089	0.0114236
BTD	3	15642858	15687328	0.00290212	0.00660998	0.00185917	0.0114346
PKD2L1	10	102047902	102090243	0.00290351	0.00947605	0.00171436	0.0114382
MIR6871	20	39797662	39797718	0.00291141	0.00866394	0.00174964	0.0114675
KIAA0368	9	114122972	114247025	0.00291149	0.00210467	0.00472135	0.0114659
LEPREL2	12	6937537	6949018	0.00292034	0.00150049	0.0538573	0.0114989
PUF60	8	144898513	144911556	0.00292814	0.00147382	0.193953	0.0115277
UBR3	2	170684017	170940639	0.00292839	0.00211026	0.00478247	0.0115268
SDS	12	113830250	113841692	0.00292844	0.0015806	0.0198661	0.0115251
PRKAR1A	17	66409763	66547457	0.00293927	0.00148381	0.143621	0.0115658
LOC646736	2	227007509	227044778	0.00294096	0.00182932	0.00749561	0.0115706
PBRM1	3	52579367	52719866	0.00294663	0.0031667	0.00275516	0.011591
OR10C1	6	29407715	29408754	0.00294816	0.0016479	0.013969	0.0115951
ADAMTS9-AS2	3	64670545	64997143	0.00295442	0.0159777	0.00162759	0.0116179
WDR5	9	137001209	137025094	0.00295837	0.00216386	0.00467477	0.0116315
DPPA4	3	109044987	109056419	0.00295913	0.00164629	0.0146025	0.0116326
LOC146880	17	62745779	62778117	0.0029606	0.00958459	0.00175063	0.0116365
PTPN21	14	88932121	89021123	0.00296366	0.00410731	0.00231817	0.0116466
PHACTR4	1	28696092	28826881	0.00296397	0.00493349	0.00211829	0.0116459
IL12RB2	1	67773046	67862583	0.00296546	0.0152946	0.00164181	0.0116498
EVX1	7	27282163	27286192	0.00296793	0.00429772	0.00226659	0.0116576
SLC24A4	14	92788924	92967825	0.00297217	0.00163594	0.0162133	0.0116724
TGFB1I1	16	31483475	31489281	0.00297649	0.00152911	0.0551727	0.0116875
SLC4A9	5	139739786	139754722	0.00298329	0.00888151	0.00179268	0.0117122
COX10-AS1	17	13932608	13972775	0.00298823	0.0764448	0.00152335	0.0117297
SULT1A3	16	30210548	30215650	0.00298965	0.00435277	0.00227667	0.0117334
SULT1A4	16	30210548	30215650	0.00298965	0.00435277	0.00227667	0.0117315
EMG1	12	7079943	7085165	0.00299049	0.0144069	0.00166831	0.0117329
PBX1	1	164528596	164821060	0.00300452	0.0127011	0.0017037	0.011786
SLC9A1	1	27425299	27481621	0.0030048	0.0029772	0.00303291	0.0117852
MIR6716	11	118514717	118514797	0.00301232	0.0303397	0.00158462	0.0118127
RTF1	15	41709301	41775761	0.00301332	0.00215281	0.00501974	0.0118147
MIR141	12	7073259	7073354	0.00301981	0.0158926	0.00166831	0.0118382
MIR200C	12	7072861	7072929	0.00301981	0.0158926	0.00166831	0.0118363
PHB2	12	7074514	7079916	0.00301981	0.0158926	0.00166831	0.0118344
SCARNA12	12	7076499	7076769	0.00301981	0.0158926	0.00166831	0.0118325
IFIT5	10	91174324	91180759	0.00302392	0.0124942	0.00172004	0.0118466
TRPM2	21	45773483	45862964	0.0030277	0.00413029	0.00238974	0.0118595
PPM1H	12	63037762	63328665	0.0030315	0.00155423	0.060543	0.0118725
SLC4A8	12	51785100	51909547	0.00303731	0.00269419	0.00348059	0.0118933
EEF1E1-BLOC1S5	6	8013799	8102828	0.00304035	0.00159123	0.0339314	0.0119033
CCDC158	4	77234191	77328458	0.00304281	0.00409878	0.00241947	0.011911
BOLA2	16	29464913	29466285	0.00304329	0.00310585	0.0029832	0.0119109
BOLA2B	16	29464913	29466285	0.00304329	0.00310585	0.0029832	0.011909
SLX1A	16	29465821	29469545	0.00304329	0.00310585	0.0029832	0.011907
SLX1A-SULT1A3	16	29466411	29476301	0.00304329	0.00310585	0.0029832	0.0119051
SLX1B	16	29465821	29469545	0.00304329	0.00310585	0.0029832	0.0119032
SLX1B-SULT1A4	16	29466411	29476301	0.00304329	0.00310585	0.0029832	0.0119012
NUDT4P1	12	93771745	93796052	0.00304365	0.00351061	0.00268633	0.0119007
NUDT4P2	12	93771701	93796045	0.00304365	0.00351061	0.00268633	0.0118988
ATAD1	10	89512874	89577917	0.00304536	0.00269651	0.00349788	0.0119035
ABLIM3	5	148521053	148639999	0.00304666	0.00841678	0.00185991	0.0119067
TRMT6	20	5918478	5931204	0.0030472	0.00157165	0.0494628	0.0119068
C15orf40	15	83657714	83680393	0.00305551	0.0015516	0.0965053	0.0119374
KLF4	9	110247132	110252047	0.00306386	0.0128667	0.00173889	0.011968
TMEM161B-AS1	5	87564698	87732491	0.00306573	0.00569582	0.00209727	0.0119734
LOC101928663	6	25245145	25261635	0.00306707	0.00160208	0.0357109	0.0119767
ZNF662	3	42947401	42960825	0.00307074	0.0029037	0.00325819	0.0119891
CHCHD6	3	126423062	126679263	0.00307877	0.0020664	0.00603561	0.0120185
TMPRSS7	3	111758464	111800116	0.00308551	0.00390654	0.00254964	0.0120428
PKN3	9	131464801	131483199	0.00309393	0.0370876	0.00161402	0.0120738
AKR1C4	10	5238797	5260910	0.00309483	0.0198182	0.00167833	0.0120753
TMEM160	19	47549166	47551882	0.00309563	0.0226306	0.00166129	0.0120765
FAM212B-AS1	1	112282462	112290420	0.003096	0.00160139	0.0461391	0.012076
PHF13	1	6673755	6684093	0.00310322	0.00232006	0.00468447	0.0121022
AHR	7	17338275	17385775	0.00310611	0.00157407	0.111714	0.0121115
DAB2IP	9	124329380	124547809	0.00310985	0.0129882	0.00176631	0.0121241
RNU5D-1	5	80501462	80746718	0.00311059	0.0111839	0.00180645	0.012125
RNU5E-1	5	80501461	80746718	0.00311059	0.0111839	0.00180645	0.012123
MIR31HG	9	21454266	21559697	0.00311125	0.00331811	0.00292867	0.0121237
LAT	16	28996146	29002104	0.00311134	0.00206245	0.00633087	0.012122
KRT13	17	39657232	39661865	0.00311159	0.00186517	0.00937811	0.0121211
AFAP1L2	10	116054582	116164537	0.00311278	0.00185543	0.00965513	0.0121237
CLCN3	4	170541671	170644338	0.00312348	0.00193738	0.00805405	0.0121634
SERPIND1	22	21128382	21142008	0.00312909	0.00200744	0.00709096	0.0121833
CD70	19	6585849	6591163	0.00313278	0.0130799	0.00177941	0.0121957
TEX41	2	145425533	145834291	0.00313534	0.00163151	0.0398758	0.0122037
EGOT	3	4790877	4793274	0.0031379	0.012155	0.0018014	0.0122117
PSMD14	2	162164785	162268228	0.00313941	0.0016274	0.0440265	0.0122156
ACOT1	14	74003927	74010498	0.00314365	0.00164009	0.0376116	0.0122301
SLC3A1	2	44502596	44547962	0.00314473	0.00475899	0.00234819	0.0122323
GRASP	12	52400728	52409673	0.00314849	0.00165549	0.031984	0.012245
ADCK2	7	140372952	140394908	0.00315904	0.00756427	0.00199635	0.012284
GDF7	2	20866423	20871250	0.0031646	0.00185421	0.0107876	0.0123037
LYPLA2	1	24117645	24122029	0.00317168	0.00161741	0.0796436	0.0123292
MIR4437	2	182170319	182170379	0.00317536	0.00519196	0.00228703	0.0123415
RAB3A	19	18307610	18314874	0.00318363	0.0169743	0.00175642	0.0123716
MFF	2	228189866	228222552	0.00319115	0.00295463	0.00346882	0.0123989
SLC9A4	2	103089761	103150431	0.00319668	0.00164553	0.0552182	0.0124183
ADAM30	1	120436155	120439147	0.00320374	0.00286633	0.0036312	0.0124438
PCDHB12	5	140588290	140591698	0.00320894	0.00406644	0.0026501	0.012462
CDCP2	1	54604667	54618679	0.0032179	0.0285997	0.00170463	0.0124947
RASL11B	4	53728494	53733002	0.00322108	0.0113683	0.00187628	0.0125051
ZNF627	19	11708234	11729974	0.00322239	0.00543904	0.00228935	0.0125081
PPFIBP1	12	27677044	27848497	0.00322374	0.00216834	0.00628054	0.0125114
KCTD8	4	44175919	44450824	0.00322582	0.0113471	0.00188009	0.0125174
SVILP1	10	30981202	31005942	0.00323031	0.00232928	0.00526811	0.0125328
GALE	1	24122088	24127294	0.00323112	0.00167958	0.0421657	0.0125339
SNORD114-10	14	101433388	101433459	0.00324538	0.240432	0.00163156	0.0125872
DACT3	19	47150868	47164395	0.00325014	0.00170485	0.0346075	0.0126037
MIR6749	11	64669858	64669927	0.00325427	0.00168323	0.0484845	0.0126176
ZNF668	16	31072163	31085641	0.0032592	0.00178203	0.019034	0.0126347
FAM98A	2	33808728	33824362	0.00326005	0.024576	0.00174562	0.012636
SNORD114-13	14	101436215	101436288	0.0032637	0.116277	0.00165407	0.0126481
CMC1	3	28283123	28361263	0.00326392	0.00174278	0.0256194	0.0126469
ANP32A	15	69070874	69113261	0.0032641	0.055738	0.00168081	0.0126456
SNORD114-12	14	101435284	101435358	0.00326439	0.11798	0.00165407	0.0126447
C3	19	6677845	6720662	0.00326489	0.019346	0.00178273	0.0126446
SNORD114-11	14	101434447	101434521	0.00326506	0.119653	0.00165407	0.0126432
MIR6885	19	6389648	6389714	0.0032737	0.00599843	0.00225112	0.0126746
SDR16C5	8	57212569	57233241	0.00327442	0.00395467	0.00279383	0.0126753
ZFHX3	16	72816785	73092534	0.00327835	0.157906	0.00165497	0.0126885
PRPSAP2	17	18759611	18834599	0.00327874	0.00304887	0.00354609	0.012688
LINC01273	20	48789106	48793208	0.00328754	0.0310872	0.00173528	0.01272
CECR5	22	17618409	17646177	0.00330341	0.00173375	0.0347837	0.0127793
MIR548W	17	60798857	61268734	0.00330379	0.0178986	0.00181971	0.0127788
ACY3	11	67410025	67418130	0.00330455	0.0761575	0.00168825	0.0127796
C16orf95	16	87336403	87351026	0.00331527	0.115874	0.00168065	0.012819
NUDT9	4	88343727	88380606	0.0033169	0.00290851	0.00385869	0.0128233
TWSG1	18	9334764	9402418	0.0033175	0.00207027	0.00834395	0.0128235
MIR570	3	195426271	195426368	0.00332497	0.00166731	0.340222	0.0128504
LTBP2	14	74964885	75079034	0.00332565	0.00370586	0.0030162	0.0128509
HDGFRP3	15	83806803	83876770	0.0033269	0.00173507	0.0401104	0.0128537
GPR22	7	107110501	107116125	0.00332815	0.00794098	0.00210519	0.0128565
SH2D6	2	85661917	85664152	0.0033291	0.0699158	0.00170452	0.0128581
SLED1	4	185719450	185720200	0.0033308	0.00314316	0.00354226	0.0128626
MIR6868	17	74094099	74094157	0.00333633	0.00193467	0.0121061	0.0128819
MIR5003	15	78375874	78375901	0.00333962	0.00292426	0.00389249	0.0128925
SPECC1L	22	24666784	24813708	0.00334277	0.0163725	0.00186128	0.0129026
SPECC1L-ADORA2A	22	24666784	24838328	0.00335082	0.0167665	0.00186128	0.0129316
MIR1322	8	10682882	10682953	0.00335418	0.0501423	0.00173468	0.0129425
KCTD2	17	73028661	73061984	0.00335779	0.00181343	0.0226	0.0129543
MAP1LC3B2	12	116997185	117014425	0.00336463	0.00198011	0.0111835	0.0129786
SAMD8	10	76871392	76941881	0.00337418	0.00182673	0.0220423	0.0130134
ANO1-AS2	11	69918539	69921454	0.00338066	0.00176026	0.0423272	0.0130363
CHRNB4	15	78916635	78933587	0.00338354	0.00181786	0.0243533	0.0130453
MRGPRX3	11	18142501	18160027	0.00339046	0.0101314	0.00203581	0.0130699
SLC8B1	12	113736570	113772925	0.00339064	0.00201283	0.0107452	0.0130685
MIR6739	1	201832500	201832575	0.00339247	0.00698579	0.00224014	0.0130734
RESP18	2	220192130	220197899	0.00340647	0.00185394	0.0209297	0.0131253
OR5B3	11	58169937	58170882	0.00341295	0.0421652	0.00177807	0.0131482
QRICH2	17	74270129	74303761	0.00341602	0.00272456	0.00457776	0.0131579
RPL18	19	49118583	49122675	0.00341884	0.00411385	0.00292472	0.0131666
CLN8	8	1711869	1734736	0.00341911	0.0752421	0.00174859	0.0131656
NPBWR2	20	62737182	62738184	0.00342223	0.0242314	0.00184091	0.0131755
MIR4632	1	12251769	12251830	0.00342746	0.0050797	0.00258623	0.0131935
MIR138-1	3	44155703	44155802	0.00343712	0.00264438	0.00490859	0.0132286
CHMP4C	8	82644687	82671748	0.00344019	0.0135255	0.00197061	0.0132383
PCDHB18	5	140613937	140617101	0.00344041	0.00812441	0.00218221	0.013237
LOC440040	11	49580079	49831969	0.00344254	0.00213353	0.00890686	0.0132431
SEZ6	17	27281946	27333458	0.00344496	0.00204016	0.0110595	0.0132503
LINC00581	6	21486291	21512123	0.00344715	0.00174095	0.158635	0.0132566
LINC00548	13	40768645	40794639	0.00345097	0.00309044	0.00390673	0.0132691
LOC100506476	14	74254062	74270331	0.0034521	0.00181945	0.0335159	0.0132714
NPAS1	19	47524142	47549017	0.00345248	0.0285613	0.00183703	0.0132707
ZNF841	19	52567718	52599018	0.00345717	0.00176442	0.083277	0.0132866
MBD2	18	51677970	51751158	0.00346012	0.0032148	0.00374598	0.0132958
CCDC64	12	120427647	120532299	0.00346295	0.00589104	0.0024522	0.0133046
GTF2F1	19	6379579	6393291	0.00347098	0.00757626	0.00225112	0.0133333
MIR6790	19	6392931	6392994	0.00347098	0.00757626	0.00225112	0.0133312
LINC00313	21	44881973	44898103	0.00347969	0.00217701	0.00866326	0.0133625
MIR770	14	101318726	101318824	0.00348065	0.00257284	0.00537828	0.0133641
PGM5	9	70971814	71145977	0.00348808	0.0197327	0.00191295	0.0133904
ACTA2	10	90694830	90751147	0.00349382	0.00310239	0.00399829	0.0134103
FCRL4	1	157543538	157567870	0.00350087	0.00359621	0.00341045	0.0134353
LOC284798	20	25121433	25129426	0.0035016	0.00269566	0.00499493	0.0134359
LOC100128164	3	169661771	169684522	0.00350583	0.00179956	0.0667108	0.01345
MT1A	16	56672577	56673999	0.00350981	0.00912299	0.00217282	0.0134631
LOC100506472	22	39828164	39833133	0.00351008	0.00230291	0.0073766	0.013462
SLC35D3	6	137243401	137246776	0.00351201	0.100838	0.00178612	0.0134673
LSP1	11	1874199	1913493	0.00351543	0.0283615	0.00187358	0.0134782
KLLN	10	89618917	89623194	0.00351762	0.00191418	0.021643	0.0134845
MOGAT1	2	223536456	223574649	0.00351985	0.00313733	0.00400859	0.0134909
ZSCAN16	6	28092386	28097856	0.00352069	0.00320635	0.00390336	0.013492
ZSCAN16-AS1	6	28089572	28105094	0.00352069	0.00320635	0.00390336	0.0134898
KIAA0895	7	36363758	36429734	0.00352137	0.00216551	0.00941698	0.0134903
LOC100130691	2	178148235	178257419	0.00352674	0.00413624	0.0030738	0.0135087
BOLA3	2	74362527	74375039	0.00352921	0.00249652	0.00601881	0.013516
NT5DC2	3	52558384	52569093	0.00352936	0.0104131	0.00212468	0.0135144
MIR3115	1	23370797	23370865	0.00353221	0.016036	0.00198454	0.0135232
UGDH	4	39500374	39529218	0.00353559	0.0021296	0.0104035	0.013534
VAPB	20	56964174	57026156	0.00354498	0.00246072	0.00633714	0.0135678
WBSCR17	7	70597522	71178586	0.00354751	0.00271015	0.0051336	0.0135753
SMUG1	12	54574141	54582778	0.00354855	0.00220619	0.00906178	0.0135771
MOB3B	9	27325206	27529850	0.00355433	0.00207296	0.012451	0.0135971
PLCG1	20	39766160	39804357	0.00355438	0.00943581	0.00218951	0.0135951
LOC100506124	2	166713985	166728451	0.00355852	0.00281976	0.00482175	0.0136088
EXOC8	1	231468481	231473578	0.00356503	0.00520772	0.00271014	0.0136315
MIR3677	16	2320713	2320773	0.00356824	0.00644357	0.00246723	0.0136416
FBXO22-AS1	15	76225023	76225471	0.00357087	0.0031525	0.00411725	0.0136495
P2RX3	11	57105840	57137549	0.00358388	0.003173	0.00411699	0.013697
SERPINF2	17	1646129	1658559	0.00358573	0.00569592	0.00261639	0.0137019
MSRB3	12	65672422	65860687	0.00358745	0.00210425	0.0121515	0.0137063
ZNF441	19	11877814	11894893	0.00359628	0.00193998	0.0245547	0.0137379
PPFIA4	1	203020310	203047864	0.00359932	0.00221687	0.00956118	0.0137473
MIR3925	6	36590212	36590289	0.00360108	0.00401742	0.00326292	0.0137519
NBEAL2	3	47021172	47051194	0.0036017	0.00944674	0.00222493	0.013752
LOC101929730	1	221002596	221005770	0.00360185	0.00366487	0.00354097	0.0137504
WDR55	5	140044383	140050553	0.0036036	0.00392086	0.00333384	0.0137549
CADPS2	7	121958477	122526813	0.00360494	0.00186216	0.0557103	0.0137579
TARM1	19	54573200	54584634	0.003608	0.00240914	0.00718156	0.0137674
SPATC1L	21	47581061	47604373	0.00360854	0.00471509	0.00292264	0.0137672
SLTM	15	59171243	59225852	0.00360975	0.00607812	0.00256716	0.0137697
RNASEH2B	13	51483813	51544596	0.00361362	0.00554753	0.0026795	0.0137823
SUPV3L1	10	70939992	70968849	0.00361638	0.00259497	0.00596369	0.0137906
UBE2R2	9	33817181	33920401	0.00361823	0.0104438	0.00218807	0.0137955
ZKSCAN8	6	28109687	28127250	0.00362829	0.00296539	0.00467285	0.0138316
ZNF192P1	6	28129538	28137373	0.00362829	0.00296539	0.00467285	0.0138294
OR51E1	11	4665155	4676716	0.00363098	0.00277253	0.00525935	0.0138375
WNT3	17	44839871	44896126	0.00363314	0.00254781	0.00632916	0.0138435
LOC102724508	17	45380811	45401267	0.00363468	0.00341792	0.00388079	0.0138472
B9D1	17	19240866	19281495	0.00363666	0.236433	0.00182977	0.0138526
RSG1	1	16558181	16563659	0.00363846	0.0105062	0.00220013	0.0138572
UGT1A4	2	234627437	234681945	0.00364607	0.00223282	0.00993174	0.013884
FKTN	9	108320410	108403399	0.00365098	0.0233396	0.00198015	0.0139005
GUCA2B	1	42619091	42621495	0.00365124	0.00223048	0.0100563	0.0138993
LOC100133315	11	71576554	71639493	0.00365691	0.00802223	0.00236817	0.0139187
LTK	15	41795839	41806085	0.00365928	0.0168851	0.00205183	0.0139255
PFKL	21	45719916	45747264	0.00366274	0.0784376	0.0018743	0.0139365
TSPAN14	10	82214037	82282391	0.00366695	0.00206983	0.016047	0.0139503
GPR162	12	6930962	6936583	0.00366737	0.00194598	0.0316885	0.0139497
RUSC2	9	35489948	35561895	0.00366994	0.0021141	0.0138925	0.0139573
P2RY14	3	150929904	150996230	0.00367589	0.00218806	0.0114835	0.0139777
CLEC17A	19	14693895	14721956	0.00368298	0.00192191	0.0437642	0.0140024
ECE1	1	21543739	21672034	0.00368696	0.00248456	0.00714416	0.0140153
MT3	16	56623266	56625000	0.00368698	0.00353603	0.0038514	0.0140132
LOC388242	16	29476288	29478899	0.0036876	0.00329311	0.00418948	0.0140133
LOC613038	16	29476288	29478899	0.0036876	0.00329311	0.00418948	0.0140111
SULT1A3	16	29471206	29476301	0.0036876	0.00329311	0.00418948	0.0140089
SULT1A4	16	29471206	29476301	0.0036876	0.00329311	0.00418948	0.0140067
PCMTD2	20	62887047	62907579	0.00368845	0.0104495	0.00223937	0.0140077
LOC100506963	1	24086871	24104787	0.00369638	0.00187519	0.122256	0.0140356
PDGFC	4	157682762	157892546	0.00369937	0.0400561	0.00193881	0.0140448
TMEM181	6	158957467	159056467	0.0037016	0.00207658	0.017011	0.014051
UBE2D4	7	43966034	43995735	0.003703	0.00188867	0.0916304	0.0140541
PPP1R12B	1	202317829	202557697	0.00370443	0.0493652	0.00192388	0.0140573
LOC100129216	11	71589498	71595607	0.00370795	0.0168326	0.00208329	0.0140685
KDR	4	55944425	55991762	0.00370963	0.0423765	0.00193926	0.0140726
MIR6875	7	100465657	100465729	0.00371052	0.00221511	0.0114177	0.0140738
SPRTN	1	231473681	231490769	0.00371829	0.00533016	0.00285492	0.014101
LLPH	12	66516848	66524533	0.00371854	0.0077364	0.00244741	0.0140998
MIR206	6	52009146	52009232	0.00372024	0.00201448	0.024239	0.014104
CPSF4L	17	71244587	71258019	0.00372614	0.0220202	0.00203504	0.0141241
CLRN1-AS1	3	150690464	150797617	0.00373197	0.00207461	0.018541	0.014144
KLB	4	39408472	39453153	0.00373212	0.00431761	0.00328645	0.0141423
AHSA2	2	61404554	61414686	0.00373264	0.00484062	0.00303739	0.0141421
SACM1L	3	45730753	45786900	0.00373334	0.0191845	0.00206768	0.0141425
WDR34	9	131395939	131419129	0.00373865	0.0322512	0.00198399	0.0141604
POLR2J4	7	43980493	44058748	0.0037422	0.00189792	0.125759	0.0141716
SLC34A1	5	176811431	176825849	0.00374493	0.00194276	0.0513518	0.0141797
LINC00114	21	40110878	40145401	0.00374549	0.00884847	0.00237545	0.0141796
CDC40	6	110501623	110553422	0.00374619	0.0383326	0.00196891	0.01418
IL21R	16	27413482	27463363	0.00375317	0.00532643	0.00289736	0.0142042
TOX	8	59717976	60031767	0.00376117	0.0101059	0.00231047	0.0142323
C1orf234	1	23337326	23342343	0.00376467	0.0167475	0.00212052	0.0142433
PDZK1IP1	1	47649260	47655771	0.003771	0.00311663	0.00477314	0.014265
VPS26A	10	70883907	70932616	0.00377496	0.00226804	0.0112465	0.0142777
IL34	16	70613797	70694585	0.00379326	0.00194243	0.0788932	0.0143447
LINC00111	21	43099461	43117496	0.00379626	0.0232288	0.00206679	0.0143538
LPCAT1	5	1461541	1524076	0.00380205	0.0019637	0.0589458	0.0143734
C21orf2	21	45748826	45759285	0.00381188	0.0547897	0.001974	0.0144083
FAS	10	90750287	90775542	0.00381596	0.00349233	0.00420571	0.0144214
ZDHHC3	3	44956752	45017674	0.00381742	0.00199038	0.0462306	0.0144247
SERPINA11	14	94908800	94919122	0.0038217	0.00348875	0.00422489	0.0144386
EP300	22	41488613	41576081	0.00382471	0.00224731	0.0128266	0.0144477
CENPW	6	126660934	126804466	0.00383034	0.0020132	0.039161	0.0144667
MTMR11	1	149900542	149908791	0.00383056	0.00340137	0.00438369	0.0144653
SF3B4	1	149895208	149900144	0.00383056	0.00340137	0.00438369	0.014463
SV2A	1	149874871	149889434	0.00383056	0.00340137	0.00438369	0.0144607
NPSR1	7	34697896	34917944	0.00383091	0.0575553	0.00198072	0.0144598
SLC25A2	5	140682195	140683612	0.00383208	0.00315654	0.00487547	0.0144619
SLC29A3	10	73079009	73123147	0.00383992	0.0354908	0.00202936	0.0144892
GNL2	1	38032412	38061586	0.003844	0.00219446	0.0154723	0.0145024
FBXO22	15	76196199	76227608	0.00384922	0.00902934	0.00244589	0.0145198
MIR3940	19	6416420	6416522	0.00385371	0.0132639	0.00225421	0.0145344
CLDN11	3	170136652	170152479	0.00385735	0.00424916	0.00353169	0.0145459
MIR6836	7	2297149	2297212	0.0038623	0.00289742	0.00579055	0.0145623
PPIL4	6	149825630	149867238	0.00386303	0.00213144	0.0205713	0.0145627
NR1D1	17	38249036	38256978	0.00386373	0.00201536	0.046342	0.0145631
TLE1	9	84198597	84303596	0.00386519	0.0061902	0.00280979	0.0145663
NUAK2	1	205271190	205290883	0.00386568	0.0160802	0.00219674	0.0145659
RNF217	6	125283690	125407484	0.00386819	0.00455712	0.00336021	0.0145731
MIR6770-2	16	15024676	15024736	0.00386869	0.00219848	0.0160911	0.0145727
SLC25A51	9	37877571	37904350	0.00387029	0.00331798	0.00464317	0.0145764
PCDHB13	5	140593490	140596993	0.00387568	0.00409761	0.00367655	0.0145944
CPSF6	12	69633316	69668138	0.00387727	0.00217181	0.0180428	0.0145981
CD248	11	66081957	66084515	0.00387962	0.0252627	0.00210086	0.0146047
MPV17L2	19	18304039	18307550	0.00388508	0.0127286	0.00229226	0.014623
COQ7	16	19078916	19091417	0.00388545	0.00767094	0.00260155	0.0146221
UGT1A5	2	234621637	234681945	0.00388874	0.00236768	0.0108733	0.0146322
FLJ27354	1	90090407	90098453	0.00389009	0.00785326	0.00258532	0.014635
PDE8A	15	85523743	85682376	0.00389014	0.0034283	0.00449578	0.0146329
CEBPB	20	48807119	48809227	0.00389096	0.034491	0.00206137	0.0146337
LINC00639	14	39218542	39386086	0.00389158	0.00237563	0.0107519	0.0146337
LINC00909	18	72259009	72265071	0.00389763	0.0123079	0.00231532	0.0146542
RPAP2	1	92764521	92853732	0.00390328	0.00224051	0.0151298	0.0146731
CCR4	3	32993065	32996403	0.00390601	0.00217094	0.0194375	0.0146811
VSIG10L	19	51834794	51845378	0.00390739	0.0043299	0.00356001	0.014684
CACNA1C-AS2	12	2777665	2781386	0.0039087	0.012976	0.00230076	0.0146866
SPPL2A	15	50999736	51057910	0.00390981	0.0153926	0.00223914	0.0146885
MIR1279	12	69666936	69666998	0.00391806	0.00272835	0.0069473	0.0147172
36951	1	220960038	220987741	0.00392225	0.00382739	0.00402194	0.0147306
MIR5094	15	90393868	90393953	0.00392379	0.0067235	0.0027702	0.0147341
CLPSL1	6	35748830	35755841	0.00393314	0.016199	0.00223813	0.0147669
RNF112	17	19314490	19320589	0.00393841	0.0121638	0.00234946	0.0147844
KHSRP	19	6413118	6424822	0.00393935	0.0114159	0.00238027	0.0147856
CUL7	6	43005354	43021683	0.00394087	0.00703959	0.00273632	0.014789
SCARNA8	9	19063653	19063784	0.00396134	0.00426351	0.00369917	0.0148635
ATP2A3	17	3827162	3867758	0.0039655	0.00227466	0.0154428	0.0148768
C17orf98	17	36991340	36997642	0.0039681	0.0020795	0.0429959	0.0148842
ZZZ3	1	78030189	78148343	0.00397809	0.00244456	0.0106724	0.0149194
TXNDC9	2	99935486	99952860	0.00398374	0.00227168	0.0161625	0.0149382
SEC61A1	3	127771211	127790526	0.00398533	0.00253634	0.009295	0.0149419
FAM13A	4	89647104	89978346	0.00398951	0.026718	0.00215538	0.0149552
ST3GAL1	8	134467090	134584183	0.00399013	0.00246572	0.0104501	0.0149552
C7orf72	7	50135681	50198852	0.00400145	0.00233294	0.0140446	0.0149953
N4BP2L1	13	32974859	33002315	0.00400537	0.015548	0.00229861	0.0150077
IL3	5	131396346	131398896	0.00400642	0.00204323	0.0991476	0.0150093
LRRC27	10	134145613	134195010	0.00401557	0.00364464	0.00447056	0.0150412
GJA10	6	90604187	90605819	0.0040318	0.0197585	0.00224471	0.0150996
MIRLET7A2	11	122017229	122017301	0.00403228	0.00317022	0.00553819	0.0150991
CCNI	4	77969176	77997125	0.00403417	0.0363742	0.00213505	0.0151038
LOC101926950	16	5651169	5666251	0.00403707	0.138301	0.00204658	0.0151123
DNALI1	1	38022519	38032458	0.00404408	0.00209469	0.0577287	0.0151362
MT2A	16	56642477	56643409	0.00405532	0.00427967	0.00385331	0.0151759
UGT1A7	2	234590583	234681945	0.00405905	0.00248021	0.0111667	0.0151875
MIR6889	22	41648995	41649054	0.00406046	0.00223601	0.0220349	0.0151904
DYDC1	10	82095860	82116514	0.00406269	0.0146743	0.00235756	0.0151964
GRK7	3	141497042	141535892	0.004065	0.00776458	0.00275313	0.0152027
LOC644838	2	67350488	67442451	0.00406935	0.0573455	0.00210877	0.0152166
RPL9	4	39455744	39460568	0.00406939	0.00630769	0.00300354	0.0152144
UGT1A6	2	234600320	234681951	0.00407727	0.00249382	0.0111667	0.0152415
DEFB108B	11	71544245	71548608	0.00407769	0.0117886	0.00246508	0.0152407
PCGF6	10	105062552	105110891	0.00407855	0.152411	0.00206484	0.0152415
HMCES	3	128997683	129024135	0.00408159	0.00451524	0.00372394	0.0152505
TMEM56	1	95558072	95663161	0.00408583	0.00222221	0.0252789	0.015264
ECHDC3	10	11784355	11806065	0.0040861	0.0529865	0.00212429	0.0152626
SLC6A2	16	55689541	55740104	0.00408859	0.00226966	0.0205673	0.0152696
UGT1A9	2	234580543	234681951	0.00409533	0.00246145	0.0121778	0.0152924
MIR7856	1	86823314	86823370	0.00410044	0.00860056	0.00269185	0.0153091
IGLON5	19	51815101	51834102	0.0041037	0.00697184	0.00290751	0.0153189
ZNF354B	5	178286953	178311424	0.00411497	0.0709524	0.00211797	0.0153586
MIR1249	22	45596834	45596900	0.00412031	0.00206429	0.406253	0.0153761
PCGF2	17	36890149	36904558	0.00412211	0.0021205	0.0723605	0.0153804
ZNF165	6	28048481	28057340	0.00412236	0.00374223	0.00458844	0.015379
GCSAM	3	111839687	111852152	0.00412358	0.0102966	0.0025779	0.0153812
ZSCAN12P1	6	28058584	28063493	0.00413914	0.00320323	0.00584759	0.0154368
PDE9A	21	44073861	44195618	0.00414027	0.0141324	0.00242525	0.0154386
ELMSAN1	14	74181824	74253961	0.00414085	0.00222329	0.0300405	0.0154384
DPY30	2	32248971	32264844	0.00414881	0.0191586	0.00232605	0.0154657
LIMD1-AS1	3	45719656	45730374	0.00414882	0.00842109	0.00275236	0.0154633
LOC257396	5	52405671	52410956	0.00415572	0.0021769	0.0454007	0.0154866
EI24	11	125439282	125454584	0.004156	0.00284249	0.00772587	0.0154853
LARP1B	4	128982420	129132298	0.00417025	0.00366202	0.00484226	0.015536
E2F7	12	77415025	77459360	0.00417107	0.0506834	0.00217434	0.0155366
TMPRSS9	19	2389783	2426086	0.00417163	0.047086	0.00218185	0.0155363
LIN9	1	226418849	226497449	0.00417371	0.00518831	0.00349101	0.0155416
LOC101926925	1	59486147	59553919	0.0041744	0.0185591	0.00235144	0.0155418
MS4A14	11	60163486	60185228	0.0041783	0.00274799	0.00871301	0.0155539
CKMT1A	15	43985083	43991420	0.00417833	0.00227968	0.0249595	0.0155516
SPEF1	20	3758150	3762102	0.00418373	0.0031614	0.00618317	0.0155693
FBXO33	14	39865576	39901704	0.00418492	0.00644474	0.00309842	0.0155713
UCHL1	4	41258897	41270446	0.00418616	0.00612783	0.00317887	0.0155736
ATP5J2-PTCD1	7	99014361	99063824	0.00418799	0.00475278	0.00374316	0.015578
CPSF4	7	99036562	99054996	0.00418799	0.00475278	0.00374316	0.0155755
PTCD1	7	99014361	99036462	0.00418799	0.00475278	0.00374316	0.0155731
UNC80	2	210636716	210864024	0.00418914	0.00221472	0.0384522	0.015575
LRRC31	3	169557028	169587723	0.00419286	0.00215737	0.0730216	0.0155864
DCAF13P3	15	51236325	51238762	0.00419699	0.00440036	0.00401158	0.0155994
LOC100505739	8	70337105	70360479	0.00419918	0.00404233	0.0043687	0.0156051
RALGPS2	1	178694281	178890977	0.0042012	0.00487413	0.00369153	0.0156102
MIR4422	1	55691313	55691396	0.00420761	0.00268046	0.00977779	0.0156316
LHFPL5	6	35773070	35791852	0.0042395	0.0118206	0.00258281	0.0157476
ATP6V0D2	8	87111138	87166454	0.00424099	0.00233943	0.0226306	0.0157508
ZNF341	20	32319565	32380075	0.00424139	0.00307976	0.00680977	0.0157498
PRKCB	16	23847299	24231932	0.00424166	0.00218386	0.0723211	0.0157484
SNORA7A	3	12881810	12881949	0.00425121	0.00254537	0.0128854	0.0157814
DNAL1	14	74111577	74170431	0.00425418	0.00224308	0.0409428	0.01579
PCED1B-AS1	12	47602202	47610226	0.00425858	0.00217992	0.0894316	0.0158039
C5orf47	5	173416161	173433143	0.00426381	0.00330731	0.0059986	0.0158209
LOC100288846	14	39734906	39736265	0.00426684	0.00799234	0.0029102	0.0158297
APOOP5	16	59788044	59789095	0.00427447	0.0115389	0.00262295	0.0158555
RPLP0	12	120634502	120639014	0.00427507	0.00228912	0.0321911	0.0158553
RIN2	20	19867164	19983103	0.00427779	0.00274029	0.00974479	0.0158629
DND1	5	140050380	140053171	0.00427928	0.00460881	0.00399372	0.015866
UGT1A1	2	234668918	234681945	0.0042861	0.00345229	0.00565087	0.0158889
CRTC1	19	18794424	18893143	0.00429341	0.00721904	0.00305518	0.0159135
TMEM183A	1	202976533	202993197	0.00429537	0.00294959	0.0078992	0.0159183
TMEM183B	1	202976535	202992668	0.00429537	0.00294959	0.0078992	0.0159159
ODF2L	1	86812506	86862025	0.00430257	0.00532716	0.00360852	0.0159401
MED18	1	28655512	28662478	0.00430834	0.00390754	0.00480075	0.015959
MIR4469	8	42751339	42751418	0.00430889	0.00676904	0.00316026	0.0159586
LCN2	9	130911731	130915734	0.00430939	0.00592316	0.00338666	0.015958
SLC25A41	19	6426047	6433790	0.00431027	0.00847491	0.00288999	0.0159588
EFCAB9	5	171621175	171630458	0.00431429	0.00640334	0.00325298	0.0159712
MIR6838	7	44112976	44113032	0.00431846	0.00892525	0.00284822	0.0159842
PPP6C	9	127908851	127952218	0.00432052	0.0029196	0.0083054	0.0159894
HERC3	4	89513573	89629693	0.00432263	0.00487621	0.00388192	0.0159947
BTC	4	75671447	75719882	0.0043229	0.00218659	0.170375	0.0159933
SSTR5-AS1	16	1114081	1128731	0.00432376	0.00286468	0.00881119	0.015994
MT1M	16	56666533	56667898	0.00432396	0.0151912	0.00252054	0.0159923
MIR4753	1	235353348	235353431	0.00432681	0.019456	0.0024338	0.0160004
ANKRD28	3	15708743	15901053	0.00433414	0.0248465	0.0023738	0.016025
KANSL1L	2	210885434	211036051	0.00433524	0.00286439	0.00891022	0.0160266
GNB3	12	6949374	6956557	0.00433545	0.00226804	0.0486782	0.0160249
BLOC1S5-TXNDC5	6	7881482	8064647	0.00433617	0.00556243	0.00355289	0.0160251
N4BP2L2-IT2	13	33078642	33083532	0.00434094	0.00321474	0.00668154	0.0160403
GJB5	1	35220647	35224113	0.00434942	0.0108214	0.00272155	0.0160692
PCDHB11	5	140579347	140582618	0.00435154	0.00381949	0.00505579	0.0160745
UGT1A10	2	234545122	234681951	0.00435759	0.00248335	0.0177538	0.0160944
ADAMTS7	15	79051544	79103773	0.00436811	0.00640952	0.00331291	0.0161308
ZBTB34	9	129622943	129648156	0.00437157	0.00234476	0.0321506	0.0161411
MT1JP	16	56669650	56670998	0.00437813	0.00980291	0.00281835	0.0161628
HIST1H2AG	6	27100816	27101314	0.00437857	0.00227069	0.0604096	0.016162
HIST1H2BJ	6	27100094	27100575	0.00437857	0.00227069	0.0604096	0.0161595
HBP1	7	106809405	106842974	0.00438065	0.00590932	0.00348031	0.0161647
PLEKHA2	8	38758752	38831430	0.00439206	0.00442029	0.00436418	0.0162043
PPP3CC	8	22298482	22398657	0.00440372	0.0661812	0.00227661	0.0162448
KIF21B	1	200938513	200992828	0.00440455	0.00408053	0.00478445	0.0162454
ZNF843	16	31446884	31454348	0.00440487	0.00286687	0.00950194	0.0162441
F11-AS1	4	187207251	187422212	0.004405	0.0794084	0.0022641	0.0162421
NKIRAS2	17	40169593	40177656	0.00440933	0.00222883	0.181596	0.0162556
THY1	11	119288654	119294246	0.00441006	0.00808068	0.00303247	0.0162558
MIR567	3	111831647	111831745	0.00441081	0.0100801	0.00282295	0.016256
EIF5B	2	99953833	100016728	0.00441561	0.00255376	0.0162888	0.0162712
LEF1-AS1	4	109088680	109097586	0.00441706	0.0520019	0.00230569	0.0162741
BTNL8	5	180326076	180377906	0.00442045	0.0310089	0.0023794	0.0162841
IL37	2	113670547	113676458	0.00442191	0.00259152	0.0150494	0.016287
UNC79	14	93799564	94173689	0.00442213	0.0187025	0.00250726	0.0162853
SLC5A7	2	108602994	108630443	0.00442272	0.0490248	0.00231507	0.016285
KCTD21-AS1	11	77850838	77885023	0.00442401	0.128927	0.00224856	0.0162872
SLC23A2	20	4833001	4990939	0.00442745	0.00225496	0.115967	0.0162974
ARHGEF2	1	155916629	155948336	0.004438	0.00239687	0.0298327	0.0163337
SPPL2B	19	2328628	2355100	0.00444697	0.00300603	0.00854055	0.0163643
RNF182	6	13924676	13980240	0.00444927	0.00367172	0.00564458	0.0163702
C17orf67	17	54869273	54911256	0.00445899	0.00520951	0.00389748	0.0164035
GPHN	14	66974124	67648525	0.00446071	0.00225575	0.177862	0.0164073
TRPC6	11	101322294	101454659	0.00446173	0.00239845	0.0318432	0.0164085
KIF24	9	34252377	34329198	0.00446182	0.0140844	0.0026506	0.0164064
ZSCAN32	16	3432080	3451065	0.00446434	0.00254157	0.0183231	0.0164131
SEC11C	18	56807124	56826063	0.00447093	0.003047	0.00839271	0.0164348
PDE1B	12	54943176	54973023	0.00448887	0.00499474	0.00407603	0.0164983
LHX5	12	113900693	113909877	0.00449013	0.00500776	0.00406949	0.0165004
SDSL	12	113860215	113876081	0.00449013	0.00500776	0.00406949	0.0164979
BTBD2	19	1985446	2015702	0.00449852	0.00643868	0.00345683	0.0165262
FLJ31662	1	95940292	95944912	0.00450059	0.00228654	0.133915	0.0165312
FAM185A	7	102389398	102449672	0.00450867	0.00659028	0.00342636	0.0165584
BNC1	15	83924654	83953468	0.00451214	0.0022835	0.170266	0.0165686
TCL1B	14	96152753	96158980	0.00451444	0.0025144	0.0220436	0.0165745
SSTR5	16	1122755	1131454	0.00452723	0.00396115	0.00528207	0.0166189
FNBP1	9	132649465	132805473	0.00453115	0.0792786	0.00233092	0.0166308
37500	2	242254601	242293441	0.00453756	0.00264051	0.0161073	0.0166518
ASB16	17	42248073	42256451	0.00455279	0.0122696	0.00279479	0.0167051
TNKS2	10	93558150	93625232	0.00456544	0.00230454	0.207149	0.016749
TNFRSF17	16	12058963	12061925	0.00456765	0.00239571	0.0485733	0.0167545
PDZRN3	3	73431651	73674072	0.00456914	0.126926	0.00232429	0.0167575
CACNA1S	1	201008639	201081694	0.00456988	0.00239973	0.0474639	0.0167576
MIR4785	2	161264320	161264393	0.00457235	0.0033839	0.0070473	0.0167641
OLA1	2	174937174	175113365	0.0045728	0.017244	0.00263565	0.0167632
SHROOM3	4	77356252	77704405	0.00458188	0.00305889	0.0091244	0.0167939
PXN-AS1	12	120639093	120650631	0.00458416	0.00254423	0.0230989	0.0167997
LHFPL3-AS2	7	104535074	104567092	0.00458747	0.0023376	0.117015	0.0168093
TNFRSF10D	8	22993100	23021543	0.00459079	0.00244413	0.0375754	0.0168189
UPK1A-AS1	19	36158849	36164193	0.00459629	0.00336454	0.00725055	0.0168365
BTN2A2	6	26383323	26395100	0.00462503	0.00512818	0.00421179	0.0169392
RASGRP3	2	33661415	33789798	0.004636	0.0526963	0.00242377	0.0169768
ABCA6	17	67074846	67138015	0.00464909	0.00281438	0.0133517	0.0170221
MIR7109	22	32017452	32017517	0.00464925	0.00258746	0.0228566	0.0170201
MEGF8	19	42829760	42882921	0.00464943	0.00255773	0.0254776	0.0170182
LOC729041	1	46899498	46911374	0.00465923	0.00340123	0.00739378	0.0170515
ZNF646	16	31085742	31094833	0.00466114	0.002609	0.0218148	0.0170559
LRRC8B	1	89990396	90063420	0.00466188	0.00263309	0.0202945	0.017056
CLPS	6	35762758	35765121	0.00466193	0.0117812	0.00290577	0.0170536
C2orf74	2	61372242	61391964	0.00467742	0.00521739	0.00423873	0.0171077
CD81-AS1	11	2349978	2399222	0.004678	0.00257214	0.0257644	0.0171072
ZNF292	6	87865268	87973406	0.00468525	0.00310138	0.00957435	0.0171311
DGCR10	22	19010136	19011063	0.00468608	0.00237955	0.142827	0.0171315
ZC3H4	19	47567446	47617009	0.0046894	0.0110806	0.00297387	0.0171411
PXN	12	120648241	120703574	0.00469371	0.00244181	0.0597225	0.0171542
SET	9	131445933	131458675	0.004694	0.111749	0.00239535	0.0171527
PRSS53	16	31094744	31100130	0.00469528	0.00263041	0.0218148	0.0171547
TNS1	2	218664511	218808796	0.0046978	0.0034454	0.00738041	0.0171613
RNF115	1	145610989	145689005	0.00470214	0.00245971	0.052803	0.0171746
CTAGE5	14	39734475	39820397	0.00470375	0.0096899	0.00310556	0.0171779
MIR4677	1	243509477	243509557	0.004717	0.0127309	0.00289461	0.0172236
WDR1	4	10075962	10118573	0.00472097	0.00248637	0.0463408	0.0172355
GPR160	3	169755734	169803183	0.0047315	0.0042636	0.00531474	0.0172713
USP17L5	4	9336383	9337976	0.00473318	0.0186225	0.00271084	0.0172749
USP17L24	4	9336383	9337976	0.00473318	0.0186225	0.00271084	0.0172722
USP17L25	4	9336383	9337976	0.00473318	0.0186225	0.00271084	0.0172696
USP17L26	4	9336383	9337976	0.00473318	0.0186225	0.00271084	0.017267
USP17L27	4	9336383	9337976	0.00473318	0.0186225	0.00271084	0.0172644
USP17L28	4	9336383	9337976	0.00473318	0.0186225	0.00271084	0.0172618
USP17L29	4	9336383	9337976	0.00473318	0.0186225	0.00271084	0.0172591
USP17L30	4	9336383	9337976	0.00473318	0.0186225	0.00271084	0.0172565
ODAM	4	71062243	71070293	0.0047357	0.00394409	0.00592482	0.0172631
MYT1	20	62795826	62873606	0.00474199	0.014197	0.00284615	0.0172834
LINC00926	15	57592562	57599967	0.00474743	0.00326592	0.00868837	0.0173006
ABL1	9	133589267	133763062	0.00475604	0.00877242	0.00326229	0.0173294
AURKAPS1	1	220439520	220441057	0.00475653	0.00869797	0.00327318	0.0173285
AMHR2	12	53817638	53825318	0.00475901	0.0664033	0.00246675	0.017335
MT1DP	16	56677598	56678853	0.00477536	0.00634526	0.00382818	0.0173919
LINC00974	17	39705857	39710747	0.0047872	0.00372442	0.00669857	0.0174324
GMPR	6	16238810	16295780	0.00478786	0.00258855	0.0317576	0.0174321
GUCA2A	1	42628361	42630395	0.00478885	0.0040186	0.00592435	0.0174331
PDIA6	2	10923516	10978103	0.00478922	0.0129245	0.00293899	0.0174318
FAM83E	19	49103856	49116694	0.00478929	0.0111695	0.003048	0.0174294
INMT	7	30791750	30797218	0.00478977	0.00759416	0.00349796	0.0174285
INPP5D	2	233924676	234116549	0.00479528	0.00271682	0.0203897	0.0174459
TCF21	6	134210258	134216675	0.00479664	0.00354648	0.0074078	0.0174483
XKR5	8	6666040	6693166	0.00479902	0.00324893	0.009177	0.0174543
KIAA0355	19	34745455	34846471	0.00480309	0.028373	0.00262313	0.0174664
JPH3	16	87635440	87731761	0.00480683	0.00522649	0.00444956	0.0174774
UPK1A	19	36157417	36169387	0.00481475	0.00360394	0.00725055	0.0175036
SSBP4	19	18530145	18545372	0.00483049	0.0027653	0.0190648	0.0175581
FAM83C	20	33873533	33880225	0.00483477	0.0156368	0.00285921	0.017571
FAM83C-AS1	20	33873053	33873575	0.00483477	0.0156368	0.00285921	0.0175684
EXOSC2	9	133569146	133580281	0.00484833	0.00792683	0.00349205	0.017615
GJB4	1	35225341	35229325	0.00485653	0.00837205	0.00342023	0.0176421
PRR5L	11	36317724	36486754	0.00485751	0.00254959	0.0508686	0.017643
POLM	7	44111660	44122139	0.00486578	0.00861301	0.00339054	0.0176704
ITPR1	3	4535031	4889524	0.00486848	0.00832392	0.00344024	0.0176775
BAZ2B	2	160549706	160568946	0.00486959	0.00675912	0.00380566	0.0176789
PISD	22	32014476	32026810	0.00487196	0.00266801	0.0279569	0.0176848
C12orf50	12	88373815	88423176	0.00487562	0.00770376	0.00356631	0.0176954
LOC101927769	7	20336330	20351335	0.00488317	0.00645923	0.00392534	0.0177202
MTRR	5	7869216	7901235	0.00489189	0.0142142	0.00295411	0.0177491
IPO9-AS1	1	201657383	201798687	0.00489951	0.0732933	0.00253307	0.0177741
DDX10	11	108535751	108811657	0.00490103	0.0501008	0.0025756	0.0177769
MUC19	12	40787195	40964557	0.00490508	0.00703984	0.00376372	0.017789
MYOG	1	203052256	203055166	0.00490731	0.00266261	0.0311891	0.0177944
RNF181	2	85822836	85824831	0.0049261	0.00919818	0.0033637	0.0178598
ZNF385C	17	40177593	40190044	0.00492848	0.00248442	0.243533	0.0178657
VAMP3	1	7831328	7841492	0.00493891	0.0182111	0.00285655	0.0179009
TMEM132D	12	129556270	130388212	0.00495366	0.00251915	0.138503	0.0179516
SCCPDH	1	246887377	246931440	0.0049592	0.00304752	0.0133019	0.017969
HMCN2	9	133028157	133309510	0.00497047	0.00404527	0.00644431	0.0180071
MIR3128	2	178120672	178120738	0.00498687	0.00572364	0.00441814	0.0180638
TGS1	8	56685790	56738005	0.00499799	0.0171924	0.00292373	0.0181014
LOC401127	4	39481874	39483523	0.00500497	0.00809184	0.00362283	0.0181239
RMDN1	8	87484577	87521009	0.0050126	0.0193422	0.00287907	0.0181488
HSP90AB4P	15	58982671	58985806	0.00501821	0.00259561	0.0740586	0.0181664
DNPH1	6	43193366	43197211	0.00502509	0.013998	0.00306197	0.0181886
LOC102467225	5	117931882	117963787	0.00502808	0.0255282	0.00278821	0.0181966
CTTN	11	70244611	70282690	0.00503369	0.029174	0.00275393	0.0182142
LOC102723385	16	19074075	19079013	0.00503541	0.00578506	0.00445775	0.0182177
MBD3	19	1576669	1592760	0.0050363	0.00254252	0.220619	0.0182182
CRLF1	19	18704034	18717660	0.00503722	0.00747209	0.00379915	0.0182188
LINC00443	13	107306227	107324528	0.00503724	0.00260998	0.0708815	0.0182161
SPARCL1	4	88394481	88450655	0.00504485	0.0212404	0.00286197	0.0182409
CTB-174D11.1	5	168440231	168465003	0.00504845	0.00312473	0.0131315	0.0182512
NEIL1	15	75639330	75647592	0.00506828	0.00271028	0.0388363	0.0183201
RNF126	19	647525	663233	0.00508946	0.00403014	0.00690413	0.0183939
FSTL3	19	676388	683392	0.00509079	0.00364856	0.00841812	0.0183959
IGFLR1	19	36230150	36233351	0.00509432	0.00969669	0.00345452	0.0184059
SMARCA2	9	2015218	2193623	0.0050947	0.00309279	0.014439	0.0184045
STRN	2	37064840	37193615	0.00509751	0.00580304	0.00454494	0.0184119
POR	7	75544419	75616173	0.00509769	0.0276327	0.00280731	0.0184098
LOC100506499	14	50474030	50506602	0.0051045	0.00384595	0.00758716	0.0184316
MSL1	17	38278789	38293045	0.00510809	0.00268846	0.050716	0.0184418
RNU11	1	28975111	28975246	0.00511303	0.0106737	0.00336155	0.0184569
U2AF1L4	19	36233427	36236343	0.00511476	0.00985478	0.0034535	0.0184604
LOC388780	20	2187573	2193797	0.00512016	0.00318658	0.013018	0.0184771
TRMT1	19	13215713	13227563	0.00512427	0.00258335	0.248048	0.0184892
AKT3	1	243651534	244006886	0.00512481	0.00583294	0.00457	0.0184883
CLEC16A	16	11038344	11276046	0.00512755	0.00270729	0.0480525	0.0184954
RHO	3	129247481	129254187	0.0051285	0.0095043	0.00351159	0.0184961
FRAT1	10	99079021	99081672	0.00513194	0.00595845	0.00450678	0.0185057
SOCS6	18	67956136	67997434	0.00513629	0.00267871	0.0615364	0.0185186
SLC30A6	2	32390909	32449181	0.00514022	0.023925	0.00287897	0.01853
TIMM13	19	2425621	2427914	0.00514537	0.0421183	0.0027392	0.0185458
MS4A7	11	60145957	60163426	0.00514596	0.0122595	0.00325625	0.0185452
TFAP2A	6	10396915	10419797	0.00514631	0.00274068	0.0418982	0.0185437
BOLA1	1	149871154	149872348	0.00516002	0.00329633	0.0118703	0.0185903
SCRIB	8	144873089	144897549	0.00516037	0.00260187	0.246875	0.0185888
MAD2L1	4	120980578	120988013	0.00516135	0.00262896	0.132747	0.0185895
VPS18	15	41186627	41196173	0.0051615	0.0297073	0.00282569	0.0185873
CELP	9	135957925	135962478	0.00516328	0.00588688	0.00459809	0.0185909
LOC102659288	7	17414540	17506880	0.00516894	0.00279882	0.0336486	0.0186085
CRKL	22	21271713	21308037	0.00517036	0.00939097	0.00356705	0.0186108
VSTM2B	19	30017490	30055226	0.00517389	0.0131679	0.00321922	0.0186207
KCTD14	11	77726760	77757237	0.00517836	0.00409602	0.007038	0.018634
FAM198A	3	43020758	43099207	0.00517926	0.00283639	0.0297022	0.0186345
FAM107A	3	58549838	58613337	0.00518044	0.00546753	0.00492198	0.018636
SART1	11	65729159	65747607	0.00518678	0.00554398	0.00487282	0.018656
RNF4	4	2470794	2517586	0.00519236	0.0113725	0.00336401	0.0186733
ATXN8OS	13	70681344	70713885	0.00519397	0.0284262	0.00285754	0.0186763
MIR4649	7	44150447	44150511	0.00519531	0.00955405	0.00356755	0.0186783
KIF5B	10	32297937	32345371	0.00520326	0.00513157	0.00527698	0.0187041
CDR2L	17	72983726	73001892	0.00520871	0.0242266	0.00291757	0.0187209
LOC101928163	1	23848421	23854911	0.00521343	0.00271528	0.0644062	0.018735
HARS	5	140053488	140071312	0.00522053	0.00551627	0.00495489	0.0187577
HADH	4	108910869	108956331	0.00522467	0.00892443	0.00369338	0.0187698
AIFM3	22	21319417	21335649	0.00523798	0.00295337	0.0231043	0.0188148
GSS	20	33516235	33543601	0.00524232	0.0114983	0.00339495	0.0188276
LOC730183	16	30709024	30709810	0.00524573	0.00451677	0.00625522	0.018837
HOXD4	2	177016112	177017949	0.00525065	0.00382195	0.0083847	0.0188519
USP4	3	49314576	49377536	0.00525287	0.00282906	0.0365424	0.0188571
MIR330	19	46142251	46142345	0.00525349	0.00286242	0.0318228	0.0188565
CLPSL2	6	35744370	35747329	0.00525907	0.0350944	0.00284179	0.0188737
PUM1	1	31404352	31538564	0.00526906	0.00628424	0.00453623	0.0189067
CRHR1-IT1	17	43716340	43723595	0.00527296	0.00427222	0.00688586	0.0189179
MIR643	19	52785049	52785143	0.00527313	0.0101827	0.00355763	0.0189157
IGDCC4	15	65673824	65715410	0.00528584	0.00754576	0.00406755	0.0189585
ZNF709	19	12571997	12595632	0.00528822	0.0027175	0.0952135	0.0189642
ZBED4	22	50247496	50283726	0.00528991	0.00647419	0.00447187	0.0189674
COL26A1	7	101006100	101202304	0.00529192	0.00270778	0.111457	0.0189718
MBOAT4	8	29989186	30002200	0.00529694	0.00322937	0.0147183	0.0189869
PA2G4P4	3	156527059	156529810	0.00531189	0.00400691	0.00787718	0.0190377
C4orf32	4	113066552	113110237	0.0053167	0.00793256	0.00399816	0.0190521
C1orf106	1	200860626	200884864	0.00532181	0.019443	0.00308244	0.0190676
MT1H	16	56703725	56705041	0.00532284	0.00430044	0.00698288	0.0190684
MIR7108	19	2434911	2434998	0.00532631	0.0427709	0.00283906	0.019078
PROKR1	2	68872953	68882708	0.00532957	0.00285433	0.0399583	0.0190869
GBP3	1	89472359	89488549	0.00532997	0.00270655	0.159495	0.0190854
RP9P	7	32956426	32982782	0.00533127	0.0277642	0.00294817	0.0190873
SDCBP	8	59465727	59495419	0.00533959	0.00563197	0.00507607	0.0191142
UGT1A8	2	234526290	234681945	0.00535146	0.00319458	0.0164666	0.0191539
RPL32	3	12876443	12883081	0.00535422	0.00337897	0.0128854	0.0191609
LGI1	10	95517565	95557916	0.00535423	0.00312002	0.0188455	0.0191581
EDAR	2	109510926	109605828	0.00535821	0.0100335	0.00365493	0.0191695
GLB1L3	11	134146274	134189458	0.00536845	0.00743754	0.00419997	0.0192032
MIR8065	16	5682467	5682567	0.00536862	0.117043	0.00274459	0.019201
FAM83G	17	18874380	18908060	0.00537041	0.003204	0.0165754	0.0192045
MT1L	16	56651372	56652730	0.00537067	0.0100433	0.00366523	0.0192026
ENTPD6	20	25176338	25207360	0.00537281	0.006902	0.0043983	0.0192074
NFKB1	4	103422485	103538459	0.00537637	0.00320234	0.0167344	0.0192173
UBE2E2	3	23244783	23632296	0.005377	0.00290658	0.0357151	0.0192167
PARP14	3	122399671	122449687	0.0053831	0.00274728	0.126096	0.0192356
KMT2B	19	36208920	36229781	0.00539073	0.00982409	0.00371436	0.01926
TMEM169	2	216946588	216967506	0.00539606	0.0188581	0.00314812	0.0192762
NDUFC2-KCTD14	11	77726760	77791265	0.00540376	0.00400517	0.00830289	0.0193009
MIA2	14	39703124	39722575	0.00540997	0.0156195	0.00327126	0.0193202
PGAM2	7	44102325	44105186	0.00541183	0.0140202	0.00335281	0.019324
MIR5581	1	37966535	37966595	0.00541439	0.0028672	0.0482029	0.0193302
DNPEP	2	220238179	220252662	0.0054155	0.00436449	0.00713314	0.0193313
E4F1	16	2273488	2285743	0.00541869	0.00287059	0.0479271	0.0193398
SAMD9	7	92728825	92747336	0.00542067	0.00675534	0.00452635	0.019344
MAG	19	35782988	35804709	0.00542166	0.0180394	0.00318989	0.0193447
40787	4	77870894	77959768	0.00542323	0.0992866	0.0027854	0.0193474
LSG1	3	194361516	194393206	0.00542616	0.101636	0.00278508	0.019355
RCHY1	4	76404246	76439640	0.00542992	0.0065877	0.00461825	0.0193656
HIST1H3G	6	26271145	26271612	0.00543118	0.00532786	0.0055386	0.0193672
FAM13A-AS1	4	89630939	89651254	0.00543486	0.0848686	0.00280532	0.0193774
BMPR1B	4	95679127	96079601	0.00544686	0.0198858	0.0031552	0.0194173
MTHFS	15	80135888	80189627	0.00545134	0.00279359	0.108084	0.0194304
UGT1A3	2	234637772	234681945	0.00545852	0.00395519	0.00880486	0.0194532
ALDH3B1	11	67776016	67796749	0.00545998	0.00607774	0.00495621	0.0194555
MIR642A	19	46178185	46178282	0.00547502	0.00750547	0.00430919	0.0195062
MIR642B	19	46178189	46178266	0.00547502	0.00750547	0.00430919	0.0195033
BEST2	19	12863406	12869271	0.00547508	0.00291838	0.0439489	0.0195006
SP4	7	21467688	21554151	0.00547887	0.12469	0.00279794	0.0195112
ZZEF1	17	3907738	4046253	0.00548198	0.0289919	0.00302656	0.0195194
SNORA70F	2	165544152	165544287	0.00549529	0.00882765	0.00398925	0.0195639
EXOSC10	1	11126675	11159938	0.00549543	0.00355404	0.0121088	0.0195615
NMU	4	56461395	56502865	0.00549601	0.00928367	0.00390333	0.0195607
MIR647	20	62573983	62574079	0.00549737	0.004337	0.0075053	0.0195626
MIR1914	20	62572817	62572897	0.00549737	0.004337	0.0075053	0.0195597
GPR37L1	1	202092028	202098634	0.00550565	0.00359433	0.0117561	0.0195863
LOC100286922	2	234662961	234663991	0.00550771	0.00441653	0.0073149	0.0195907
FAM103A1	15	83654954	83659809	0.00551373	0.0028408	0.0909812	0.0196093
EGFEM1P	3	167967309	168548374	0.00551969	0.00289951	0.0567718	0.0196276
DEK	6	18224399	18264799	0.00552127	0.00651731	0.00478929	0.0196303
TACC3	4	1723216	1746905	0.00552206	0.00427418	0.00779886	0.0196302
LOC388242	16	30215637	30218248	0.00552347	0.00408712	0.00851608	0.0196323
LOC613038	16	30215637	30218248	0.00552347	0.00408712	0.00851608	0.0196294
NRG4	15	76234327	76304785	0.00552442	0.00984148	0.00383985	0.0196299
UCHL1-AS1	4	41222090	41258744	0.00552477	0.0109851	0.00369023	0.0196282
ZNF43	19	21987750	22034870	0.00552562	0.0224215	0.00315062	0.0196283
MIR133B	6	52013720	52013839	0.00552758	0.0030827	0.0266723	0.0196324
LOC101929413	20	10855980	10889920	0.00553297	0.00281643	0.14559	0.0196487
GCAT	22	38203911	38213183	0.00553379	0.00354991	0.0125415	0.0196487
FAM228A	2	24397971	24414567	0.00553454	0.00923709	0.00395078	0.0196484
GRM6	5	178405329	178422124	0.0055346	0.00340053	0.0148555	0.0196457
TMEM177	2	120436742	120439694	0.0055396	0.00292055	0.0532376	0.0196606
NTN5	19	49164663	49176264	0.00555254	0.00331618	0.0170433	0.0197036
GPR27	3	71803200	71804328	0.00556114	0.00436022	0.00767486	0.0197312
MTCL1	18	8717368	8832775	0.00556434	0.0428544	0.00297432	0.0197397
DMRTA1	9	22446839	22452472	0.00557104	0.00754515	0.00441566	0.0197605
GCNT2	6	10521567	10629601	0.00557255	0.0542121	0.00293593	0.019763
TNF	6	31543343	31546112	0.00557323	0.00290791	0.0659671	0.0197625
LTB	6	31548335	31550202	0.00557635	0.00288039	0.0852051	0.0197706
MIR192	11	64658608	64658718	0.00558855	0.00294518	0.0540895	0.019811
MIR194-2	11	64658826	64658911	0.00558855	0.00294518	0.0540895	0.019808
FASTKD3	5	7859271	7869150	0.00560476	0.0355642	0.00304126	0.0198626
ANXA2P2	9	33624222	33625532	0.00560596	0.00324662	0.0204954	0.0198639
RASSF3	12	65004292	65091347	0.00560928	0.00365457	0.0120574	0.0198727
RNF157-AS1	17	74136636	74150729	0.00561089	0.00388098	0.0101223	0.0198755
GALR3	22	38219388	38221502	0.00561606	0.00339464	0.0162423	0.0198909
PFN4	2	24338243	24346151	0.00561834	0.00680222	0.00478544	0.019896
OR2T1	1	248569295	248570405	0.0056253	0.0126239	0.00361875	0.0199178
FOXA3	19	46367517	46377055	0.00563073	0.00288877	0.106924	0.0199341
FAM126A	7	22980877	23053770	0.00563254	0.0029643	0.0558993	0.0199375
SRSF6	20	42086503	42092244	0.00564234	0.00304781	0.0377983	0.0199693
REV1	2	100016937	100106480	0.00564255	0.00291436	0.0863615	0.0199671
NFATC4	14	24836116	24848811	0.00565898	0.0143503	0.00352414	0.0200223
LOC729930	1	89754940	89756045	0.00566134	0.0033996	0.0169061	0.0200277
SMTNL1	11	57310113	57317747	0.00566903	0.00304339	0.041116	0.020052
RAB7A	3	128444978	128533641	0.00567043	0.00364546	0.0127535	0.020054
ZNF253	19	19976713	20004293	0.00567267	0.00313188	0.0299914	0.0200589
WT1-AS	11	32457284	32461620	0.00568643	0.0116006	0.00376612	0.0201046
MYL7	7	44178462	44180916	0.00568743	0.00753641	0.00456692	0.0201052
ZBTB32	19	36203829	36207940	0.00569446	0.0108375	0.00386164	0.0201271
PSMG1	21	40547371	40555440	0.00570398	0.00372745	0.0121408	0.0201578
GMEB1	1	28995239	29042115	0.00570473	0.0169646	0.00342854	0.0201575
FAM63B	15	59063392	59149734	0.00570717	0.0213486	0.00329339	0.0201632
AK7	14	96858447	96955764	0.00570924	0.037341	0.00309	0.0201675
HS3ST6	16	1961464	1968231	0.00572002	0.0114901	0.00380763	0.0202026
LOC285692	5	9641426	9903936	0.00572831	0.166277	0.00290987	0.0202289
H1F0	22	38201113	38203443	0.00573555	0.00371821	0.0125358	0.0202515
TPT1-AS1	13	45915479	45965618	0.00573564	0.00303038	0.0530438	0.0202489
MIR4279	5	31936207	31936265	0.00573912	0.00309048	0.0399754	0.0202582
LOC100130451	2	214141276	214148929	0.0057653	0.0100468	0.0040424	0.0203476
RAB35	12	120532898	120554643	0.00576644	0.00309638	0.0416901	0.0203487
CYP27A1	2	219646471	219680016	0.00576933	0.00452596	0.00795444	0.0203559
PDK2	17	48172100	48188733	0.00577528	0.0136311	0.00366353	0.0203739
NPHP1	2	110880913	110962639	0.00577588	0.00292286	0.207766	0.020373
SERPINI2	3	167159576	167191920	0.00580283	0.0093593	0.00420485	0.0204651
GDF5	20	34021144	34025970	0.00581677	0.00486106	0.00724015	0.0205112
LOC647323	3	193675160	193721448	0.00581869	0.00312552	0.0418699	0.020515
SRBD1	2	45615818	45838433	0.00582051	0.00305315	0.0615159	0.0205184
AK2	1	33473540	33502512	0.00582341	0.0109921	0.00396075	0.0205256
NAV1	1	201617449	201796102	0.00582373	0.0902751	0.00300647	0.0205237
ARHGAP35	19	47421932	47508333	0.00582539	0.0549013	0.00307444	0.0205266
SLC5A10	17	18853988	18924004	0.00583131	0.00367063	0.0141715	0.0205444
ZBP1	20	56178901	56195632	0.00583462	0.0978174	0.00300432	0.0205531
TMEM44	3	194308401	194354150	0.00583969	0.207921	0.00295552	0.0205679
HABP2	10	115310589	115349360	0.00584717	0.00298678	0.130822	0.0205913
MT1E	16	56659584	56661024	0.00586076	0.0314214	0.00323099	0.0206361
LOC284865	22	20186252	20192441	0.00588183	0.00356832	0.0167184	0.0207073
TRIM45	1	117653676	117664411	0.00590317	0.0395297	0.00318872	0.0207794
LINC01272	20	48884022	48896332	0.00591061	0.016564	0.00359673	0.0208025
SPRY4	5	141689991	141704620	0.00591251	0.00353001	0.0181775	0.0208062
CYB5D2	17	4046461	4060995	0.00593693	0.0127846	0.00386591	0.020889
HIST1H2BI	6	26273203	26273640	0.00593951	0.00640298	0.0055386	0.0208951
LIPH	3	185225569	185270369	0.00594627	0.0256294	0.00336266	0.0209158
ENTPD7	10	101419262	101471002	0.00594689	0.0102067	0.00419562	0.0209149
CD22	19	35820068	35838264	0.00595286	0.00507157	0.0072048	0.0209328
MAP3K5	6	136878186	137113656	0.00595299	0.0355547	0.00324751	0.0209302
SMG7-AS1	1	183430010	183441117	0.00595887	0.00459966	0.00845804	0.0209479
MEMO1	2	32092893	32235698	0.00595906	0.00450544	0.00879707	0.0209455
PRC1	15	91509267	91537881	0.0059631	0.00322471	0.0393828	0.0209566
GPX6	6	28471072	28483570	0.00596359	0.0421529	0.00320764	0.0209553
GLDN	15	51633712	51700209	0.0059646	0.0194821	0.00352089	0.0209558
TAF5	10	105127723	105148822	0.00596959	0.273983	0.00300932	0.0209702
BRAT1	7	2577443	2595392	0.00597142	0.00337653	0.0257579	0.0209736
SPAST	2	32288679	32382706	0.00598085	0.0186345	0.00356163	0.0210037
ZNF256	19	58452200	58459077	0.00598523	0.00370594	0.0155418	0.021016
FAM212B	1	112264685	112298419	0.00599023	0.00315039	0.0601485	0.0210305
ZBTB7C	18	45553638	45663680	0.00601228	0.00321796	0.0454188	0.0211048
ANTXR1	2	69240275	69476459	0.00601474	0.00359263	0.0184494	0.0211104
ANKRD11	16	89334028	89556969	0.0060204	0.00369429	0.016249	0.0211271
NCSTN	1	160313062	160328742	0.00602501	0.00494992	0.00769659	0.0211402
LIAS	4	39460643	39479271	0.00602861	0.0100692	0.00430206	0.0211498
MGC15885	15	62929370	62937380	0.00602884	0.00423592	0.0104525	0.0211475
CLDN25	11	113650517	113651207	0.00603014	0.0070096	0.00529082	0.021149
ZNF565	19	36672961	36705986	0.00603053	0.00323169	0.0447869	0.0211473
EGFL7	9	139553307	139567130	0.00604183	0.00410951	0.0114027	0.0211838
USP28	11	113668596	113746256	0.00604738	0.160039	0.00307712	0.0212002
ADAM11	17	42836567	42859214	0.00604901	0.00359239	0.0191198	0.0212028
OR4A5	11	51411377	51412448	0.00604912	0.00532258	0.00700533	0.0212001
PRC1-AS1	15	91509598	91531854	0.00605312	0.00323914	0.0458581	0.021211
FOXE3	1	47881743	47883724	0.00605379	0.00467503	0.00858567	0.0212103
LOC283214	11	75469499	75479692	0.00605555	0.00579888	0.00633598	0.0212134
DCTN6	8	30013812	30041155	0.00606732	0.00345118	0.0250425	0.0212515
RYR2	1	237205701	237997288	0.00607069	0.00369282	0.0170404	0.0212602
FOXD2-AS1	1	47897806	47900313	0.00607634	0.00394496	0.0132145	0.0212769
DYDC2	10	82104500	82127829	0.00608096	0.0168379	0.00371012	0.02129
TMEM52	1	1849028	1850740	0.00609406	0.0519332	0.00323547	0.0213328
VHL	3	10183318	10195354	0.00610036	0.00329169	0.0413891	0.0213517
FBXL18	7	5515427	5553399	0.0061101	0.00381876	0.0152708	0.0213827
TMEM89	3	48658274	48659189	0.00611728	0.0130795	0.00399197	0.0214047
CHIA	1	111833473	111863188	0.00612028	0.00688818	0.00550641	0.0214121
TMEM44-AS1	3	194304996	194311561	0.00612434	0.182266	0.00310885	0.0214232
CYP8B1	3	42913683	42917633	0.00614664	0.00469551	0.00889556	0.0214981
GOLT1A	1	204167287	204183220	0.00617503	0.00874725	0.00477173	0.0215942
STON1	2	48757307	48825654	0.00618162	0.0222622	0.00358854	0.0216141
SMCO2	12	27619742	27655118	0.00618371	0.00715061	0.00544713	0.0216183
GIPR	19	46171501	46185717	0.00618692	0.00824424	0.00495127	0.0216264
SNORA30	16	30721857	30721986	0.00618913	0.00974715	0.00453393	0.021631
KBTBD13	15	65369153	65372276	0.00619059	0.0210448	0.00362853	0.0216329
ABCA10	17	67144147	67240956	0.00619269	0.00355738	0.0238631	0.0216371
ZNF705E	11	71525090	71532593	0.00619702	0.0121984	0.00415333	0.0216491
CENPB	20	3764497	3767337	0.00620777	0.00376182	0.0177374	0.0216835
TXK	4	48068409	48136273	0.00620857	0.0148451	0.00392474	0.0216832
OR4C46	11	51515281	51516211	0.00621956	0.010089	0.00449527	0.0217184
HARS2	5	140071010	140078903	0.0062391	0.00690809	0.00568822	0.0217835
LOC101927136	6	53426086	53438073	0.00623939	0.0131469	0.00409004	0.0217813
MIR30B	8	135812762	135812850	0.00624081	0.0117615	0.004247	0.0217831
MIR922	3	197401366	197401447	0.00624378	0.00487725	0.00867387	0.0217903
MAPK9	5	179660594	179719071	0.00624664	0.00918418	0.00473275	0.0217971
LOC100506474	2	13106907	13147138	0.00625296	0.00373541	0.0191664	0.021816
BLOC1S5	6	8013799	8064647	0.00626343	0.0033761	0.0430567	0.0218494
MTDH	8	98656406	98742488	0.00626524	0.0103037	0.00450093	0.0218525
KAT7	17	47865980	47906458	0.00627059	0.00331546	0.0571731	0.021868
SOX30	5	157052686	157079428	0.00627222	0.0129155	0.00414157	0.0218705
ADH6	4	100123794	100140403	0.00628046	0.00600601	0.00658119	0.0218961
ZFYVE16	5	79703831	79775688	0.00629158	0.0275027	0.00355131	0.0219317
KCNV2	9	2717525	2730037	0.00629236	0.0177433	0.00382386	0.0219312
FZD7	2	202899309	202903160	0.00629316	0.0190496	0.00376869	0.0219308
ATP1A3	19	42470733	42498428	0.00629468	0.00344791	0.0359896	0.021933
ETV2	19	36132646	36135773	0.00629772	0.00384479	0.0173879	0.0219404
CRK	17	1324646	1359561	0.00630623	0.0411551	0.00341351	0.0219669
C19orf83	19	46144904	46146092	0.00630674	0.0034698	0.0344789	0.0219655
ZNF490	19	12686919	12721623	0.00631332	0.00787993	0.00526627	0.0219852
PNN	14	39644386	39652422	0.0063135	0.0169967	0.00387636	0.0219826
LOC101927117	20	39726633	39766640	0.00631954	0.0143906	0.00404845	0.0220005
YEATS4	12	69753531	69784576	0.00632094	0.00591482	0.00678693	0.0220022
WDTC1	1	27561006	27635124	0.0063214	0.0632063	0.00332511	0.0220006
MIR30D	8	135817118	135817188	0.00632362	0.0150447	0.00400277	0.0220051
LOC646813	11	50368317	50379802	0.00633338	0.00399246	0.0153053	0.0220359
PIH1D2	11	111934733	111944895	0.00634644	0.00534151	0.00781701	0.0220782
PNPLA5	22	44275557	44287893	0.00635211	0.163122	0.00323373	0.0220947
GNB2L1	5	180663927	180670906	0.00635774	0.0134226	0.00416507	0.0221111
PCIF1	20	44563316	44576662	0.00635925	0.00328059	0.100204	0.0221131
C1orf146	1	92683572	92711367	0.00638704	0.00406865	0.0148428	0.0222066
LYPLAL1	1	219347191	219386207	0.00639421	0.0106235	0.00457331	0.0222283
COL6A3	2	238232654	238322850	0.00639481	0.00322478	0.278564	0.0222272
SEC1P	19	49141295	49185502	0.00640988	0.00452362	0.0109932	0.0222763
LOC102467079	16	52119192	52132979	0.00641055	0.00335949	0.0688826	0.0222754
STX4	16	31044415	31051488	0.00642052	0.00333659	0.0830768	0.0223069
RANGAP1	22	41640780	41682255	0.00643955	0.00364495	0.027557	0.0223697
OPA3	19	46031024	46088122	0.00643991	0.00349408	0.0408687	0.0223678
TMEM59L	19	18723681	18731849	0.00645172	0.0136841	0.00422059	0.0224056
LOC101926962	6	46871207	46877764	0.00645503	0.00408751	0.0153352	0.0224138
ZNF766	19	52772823	52795976	0.00645689	0.0175943	0.00395353	0.022417
SNORD85	1	31441009	31441084	0.00645769	0.0186235	0.00390557	0.0224166
NFE2L2	2	178095030	178129859	0.00646361	0.00577148	0.00734434	0.0224339
C19orf60	19	18699494	18703147	0.0064739	0.0228919	0.0037694	0.0224664
CACNA1C-AS1	12	2785166	2800323	0.00647664	0.0254876	0.00370892	0.0224726
BCKDK	16	31119614	31124112	0.00648781	0.00343778	0.0570081	0.0225082
CENPA	2	27008881	27017455	0.00649004	0.0176288	0.00397666	0.0225126
TMEM150A	2	85825669	85829822	0.00649194	0.0154527	0.00410876	0.022516
MT1G	16	56700652	56701977	0.00649429	0.00606727	0.00698595	0.0225209
CCNDBP1	15	43477465	43489375	0.00650219	0.0145711	0.00418447	0.022545
HYI	1	43916673	43919660	0.00650304	0.884692	0.0031665	0.0225447
MAPK15	8	144798506	144804633	0.00650602	0.00336018	0.099007	0.0225518
LINC00502	10	92805564	92821916	0.00650955	0.00438471	0.0126281	0.0225608
DPPA2	3	109012634	109035364	0.0065272	0.0043543	0.0130266	0.0226187
TARBP1	1	234527058	234614849	0.00652755	0.0341999	0.00360704	0.0226167
CDC42EP4	17	71279762	71308143	0.0065286	0.0119062	0.0044971	0.0226171
MIR569	3	170824452	170824548	0.00653327	0.0144957	0.0042166	0.02263
KLHL25	15	86302558	86338189	0.00653823	0.00568404	0.0076945	0.0226439
CSF2	5	131409484	131411863	0.00654018	0.00334143	0.143369	0.0226474
TRIM67	1	231298673	231357314	0.00654038	0.00340636	0.0802739	0.0226448
ARHGAP27	17	43471267	43510282	0.0065408	0.0250335	0.00376112	0.022643
STEAP1B	7	22459062	22539901	0.00654562	0.0051574	0.00895618	0.0226565
TPH2	12	72332625	72426221	0.0065461	0.00333575	0.160085	0.0226549
ST3GAL2	16	70413337	70472991	0.00655638	0.0101784	0.00483546	0.0226872
EIF6	20	33866708	33872619	0.00656562	0.0177911	0.00402515	0.0227159
MMP24-AS1	20	33864135	33865960	0.00656562	0.0177911	0.00402515	0.0227126
ARHGEF26-AS1	3	153742189	153838999	0.00656801	0.00339483	0.0977315	0.0227176
LOC402160	4	2420671	2464690	0.00656907	0.0878058	0.00340917	0.022718
NEK9	14	75548817	75593778	0.00657353	0.00665453	0.00649447	0.0227302
SRM	1	11114648	11120091	0.00657635	0.00389164	0.0211872	0.0227367
C22orf34	22	49808173	50051190	0.00658508	0.006295	0.00690317	0.0227636
AEBP1	7	44143959	44154164	0.00658972	0.00756743	0.00583571	0.0227764
MAPK7	17	19281033	19286857	0.00659014	0.00597172	0.00735141	0.0227745
LOC401177	5	17379014	17387419	0.00659723	0.0165179	0.0041213	0.0227958
ITIH1	3	52811601	52826084	0.00660682	0.0048213	0.0104919	0.0228256
PLG	6	161123224	161175085	0.00662346	0.00557517	0.00815715	0.0228798
LINC00211	2	38053389	38103006	0.00662516	0.00345156	0.0807102	0.0228824
NUSAP1	15	41624891	41673248	0.00662701	0.00699138	0.00629874	0.0228855
ANXA3	4	79472741	79531605	0.00663138	0.00345118	0.0827707	0.0228973
KCNT1	9	138594030	138684993	0.00663482	0.0884601	0.00344358	0.0229059
ACAD9	3	128598332	128631957	0.0066423	0.00365723	0.0360271	0.0229285
DGCR9	22	19005346	19007761	0.0066583	0.00343567	0.103904	0.0229804
DDX11L10	16	61554	64090	0.00666834	0.00384716	0.0249728	0.0230117
GLRB	4	157997276	158093242	0.0066691	0.0532293	0.00355559	0.0230111
DDC	7	50526133	50633154	0.00667228	0.00469703	0.0115133	0.0230187
ACYP1	14	75519927	75530736	0.00667731	0.007156	0.00625864	0.0230328
DNAJA1	9	33025208	33039062	0.00668762	0.00350143	0.0731461	0.0230651
DNASE1L2	16	2286467	2288712	0.00669754	0.00360466	0.0469022	0.023096
CUTC	10	101491957	101515894	0.00669778	0.00697853	0.00643873	0.0230935
ACSM5	16	20420855	20452281	0.00669892	0.00807614	0.00572294	0.0230941
COPE	19	19010322	19030199	0.00670245	0.0117596	0.00468667	0.023103
WFDC8	20	44179790	44207965	0.0067049	0.0209149	0.00399179	0.0231081
STXBP5	6	147525493	147711612	0.00670885	0.00379585	0.0287925	0.0231184
MIR5010	17	40666205	40666325	0.00671281	0.00404586	0.0196829	0.0231287
37316	1	220921675	220957596	0.00671731	0.00467234	0.0119441	0.0231409
MIR6815	21	46898179	46898240	0.00671796	0.00368939	0.0373791	0.0231399
ETFB	19	51848408	51869672	0.00672049	0.00689433	0.0065552	0.0231453
LOC100129617	16	81698958	81700879	0.0067233	0.076676	0.00351306	0.0231516
CNOT11	2	101869344	101886778	0.00672437	0.00714264	0.00635237	0.023152
MIR7702	9	114033435	114033494	0.00673038	0.0594763	0.00356493	0.0231694
ACLY	17	40023178	40075272	0.00674531	0.00953962	0.00521701	0.0232174
OR10Z1	1	158576228	158577170	0.00674751	0.00837945	0.00564755	0.0232217
TDRD9	14	104394816	104519004	0.00675428	0.0264359	0.00387092	0.0232417
COX6B1	19	36139124	36149686	0.00675543	0.00430767	0.0156408	0.0232423
EXOC7	17	74077073	74099868	0.00676579	0.00470832	0.0120156	0.0232746
GPR171	3	150915618	150920988	0.00676618	0.00520782	0.00965501	0.0232726
MAP3K13	3	185000728	185206882	0.00676755	0.00522973	0.0095861	0.023274
ITPKA	15	41786055	41795757	0.00677109	0.0160397	0.00429092	0.0232829
PTPRN	2	220154344	220174295	0.00677398	0.00543766	0.0089809	0.0232895
COX6A2	16	31439051	31439749	0.00677514	0.00706061	0.00651186	0.0232901
UBE2B	5	133706866	133727799	0.00678322	0.0176115	0.00420007	0.0233146
GPC1	2	241375114	241407495	0.0067841	0.00606032	0.00770415	0.0233143
ZC2HC1C	14	75536279	75546690	0.0067941	0.0066646	0.00692872	0.0233453
SNORD114-9	14	101432365	101432436	0.00679847	0.233816	0.00344031	0.023357
ASIP	20	32848170	32857148	0.00680239	0.00643871	0.0072096	0.0233671
GSR	8	30535579	30585486	0.00680808	0.00525934	0.00964927	0.0233833
MIR154	14	101526091	101526175	0.00680878	0.0184551	0.00417393	0.0233824
ACRV1	11	125542228	125550793	0.00681192	0.00463133	0.0128708	0.0233899
MVK	12	110011499	110035071	0.0068291	0.00672721	0.00693412	0.0234455
F13B	1	197008320	197036397	0.00683456	0.00468309	0.0126409	0.0234609
CERS1	19	18979354	19007536	0.00683934	0.00860797	0.00567356	0.023474
GDF1	19	18979354	19006953	0.00683934	0.00860797	0.00567356	0.0234706
CCDC138	2	109403218	109492847	0.00684335	0.00795392	0.00600487	0.023481
CD14	5	140011312	140013286	0.00684877	0.016644	0.00431099	0.0234963
MIR1252	12	79813036	79813101	0.00685125	0.0139379	0.00454161	0.0235014
ZNF597	16	3486109	3493490	0.00685303	0.0410127	0.00373746	0.0235042
SBK1	16	28303839	28335170	0.00686665	0.00579252	0.00842972	0.0235476
LOC101928611	15	57611335	57617237	0.00686743	0.00497532	0.0110809	0.0235469
DNAJC16	1	15853307	15898228	0.00687147	0.00456694	0.0138679	0.0235574
SNORD114-7	14	101429390	101429466	0.00687264	0.14478	0.0035143	0.023558
UNC13A	19	17712136	17799008	0.00688499	0.00532583	0.0097345	0.023597
LINC-ROR	18	54721803	54739350	0.00689244	0.011764	0.00487384	0.0236192
ERC2-IT1	3	55691242	55693497	0.00689304	0.0046515	0.0133019	0.0236179
SRRT	7	100472700	100486285	0.00690081	0.00403666	0.023732	0.0236411
PRR13	12	53835432	53840427	0.00690295	0.0604737	0.00365817	0.0236451
ZKSCAN4	6	28212489	28220002	0.00690959	0.0361522	0.00381857	0.0236645
ZSCAN9	6	28193028	28201264	0.00690959	0.0361522	0.00381857	0.0236611
FAM99A	11	1686828	1689086	0.00691053	0.076124	0.00361671	0.0236609
UGT2B28	4	70146216	70160768	0.00691187	0.0100561	0.00526537	0.0236622
C16orf54	16	29753785	29757340	0.00691967	0.00449725	0.0149944	0.0236855
LEPROTL1	8	29952921	29995222	0.00691979	0.00593102	0.00830408	0.0236825
ASH1L-AS1	1	155531771	155533735	0.00693674	0.0035313	0.175625	0.0237372
MIR941-1	20	62550777	62550894	0.00693766	0.0047488	0.0128676	0.023737
MIR941-2	20	62551084	62551313	0.00693766	0.0047488	0.0128676	0.0237336
MIR941-3	20	62550833	62551003	0.00693766	0.0047488	0.0128676	0.0237302
MIR941-3	20	62551084	62551201	0.00693766	0.0047488	0.0128676	0.0237268
MIR941-4	20	62550836	62551006	0.00693766	0.0047488	0.0128676	0.0237235
MIR941-4	20	62551196	62551313	0.00693766	0.0047488	0.0128676	0.0237201
VSIG8	1	159824105	159832447	0.00694515	0.00457036	0.0144537	0.0237423
MIR5092	3	124870308	124870396	0.00695241	0.0964596	0.00360246	0.0237638
MT1B	16	56685810	56687116	0.00695642	0.0136008	0.00467304	0.0237741
TM4SF20	2	228226873	228244022	0.00696245	0.0101271	0.00530463	0.0237913
SPAG4	20	34203808	34208965	0.00696464	0.00368757	0.0619033	0.0237954
MTAP	9	21802634	21865969	0.00696468	0.00407093	0.0240582	0.0237922
NTNG2	9	135037333	135118220	0.00696502	0.00416134	0.0213312	0.02379
ZFAND2A	7	1192542	1199855	0.00696927	0.0839739	0.00363228	0.0238011
CDKN1A	6	36644236	36655116	0.00697097	0.0644012	0.00368249	0.0238036
EIF2A	3	150264573	150303803	0.00698379	0.00374428	0.051442	0.0238439
MIR3975	18	33171700	33171770	0.00698553	0.00420756	0.0205447	0.0238465
POLD2	7	44154278	44163169	0.00698748	0.0075527	0.00650095	0.0238498
SOHLH1	9	138585254	138591374	0.00701105	0.07129	0.00368408	0.0239268
MDM1	12	68688345	68726161	0.00702066	0.00467088	0.014125	0.0239562
ZC3H14	14	89029252	89079853	0.00702393	0.00884273	0.00582562	0.023964
CD69	12	9905081	9913497	0.0070306	0.00366092	0.0864545	0.0239834
PSENEN	19	36236477	36238056	0.0070361	0.0105503	0.00527788	0.0239987
C1orf204	1	159804263	159825137	0.00703881	0.00422384	0.0210862	0.0240046
MIR6824	3	48671068	48671131	0.00705334	0.0134081	0.00478503	0.0240507
SLC26A6	3	48663155	48672926	0.00705334	0.0134081	0.00478503	0.0240473
HNF4G	8	76452202	76479061	0.00705491	0.00820394	0.00618816	0.0240492
COPS4	4	83956238	83996971	0.00705607	0.00976165	0.00552467	0.0240498
COPS7B	2	232646380	232673964	0.00706784	0.00828556	0.00616215	0.0240865
MIR6735	1	43914209	43914282	0.00706955	0.88491	0.00343436	0.0240889
PTAR1	9	72324437	72374876	0.00707692	0.0187755	0.00435963	0.0241106
ACTL9	19	8807746	8809180	0.00707985	0.00366395	0.10138	0.0241172
FAM83H	8	144806102	144815914	0.00708028	0.00363304	0.13115	0.0241152
TCEB3	1	24069855	24088549	0.00708278	0.0035979	0.197371	0.0241203
LETM1	4	1813205	1857974	0.00708284	0.0584097	0.00376775	0.0241171
ITPR2	12	26488284	26986131	0.00708634	0.0106581	0.00530746	0.0241256
PCF11	11	82868136	82896835	0.00709777	0.00379232	0.0548427	0.0241611
MIR4720	16	81418622	81418698	0.00710736	0.0329288	0.00398241	0.0241903
LINC01081	16	86259185	86319853	0.00712443	0.209186	0.0036151	0.024245
ZACN	17	74075262	74078885	0.00712722	0.00492137	0.0129148	0.0242511
SLC5A2	16	31494438	31502091	0.00712726	0.00406052	0.0290691	0.0242478
HAUS6	9	19053134	19102940	0.00715753	0.0263727	0.00413974	0.0243473
LOC100506747	1	202955579	202976393	0.00716265	0.00692377	0.00741858	0.0243613
MIR323B	14	101522555	101522637	0.00716734	0.0203453	0.00434922	0.0243738
MIR485	14	101521755	101521828	0.00716734	0.0203453	0.00434922	0.0243704
C5orf34	5	43486802	43515273	0.00717514	0.0214884	0.00430587	0.0243934
LINC01258	4	38422282	38524801	0.00719604	0.00365726	0.195101	0.024461
AGMAT	1	15898193	15911605	0.00719683	0.00470906	0.0152528	0.0244603
EPN2-IT1	17	19174705	19177701	0.00719893	0.199793	0.00365692	0.024464
TMBIM4	12	66530715	66563852	0.0072032	0.0110791	0.00533616	0.024475
GPR137B	1	236305831	236372209	0.00722014	0.0589057	0.0038434	0.0245291
C2CD4A	15	62359175	62363116	0.00722581	0.00986286	0.00570129	0.0245449
LOC100506688	5	987291	997455	0.00722692	0.0137934	0.00489576	0.0245452
SNORD114-8	14	101431117	101431188	0.00723006	0.235571	0.00366103	0.0245524
GOLM1	9	88641057	88715116	0.00724673	0.00385668	0.0593238	0.0246056
ITPA	20	3189513	3204516	0.00724884	0.0343859	0.00405017	0.0246092
RCAN3AS	1	24822822	24828850	0.00724909	0.00428893	0.0233745	0.0246066
OSCP1	1	36883506	36916086	0.00724951	0.00373566	0.117047	0.0246046
JRKL-AS1	11	96176445	96240041	0.00725406	0.00370259	0.162947	0.0246166
KDM1A	1	23345940	23410184	0.00725745	0.016079	0.0046859	0.0246246
GPR137C	14	53019865	53104431	0.00726569	0.0116814	0.00527237	0.0246491
SZT2	1	43855555	43919918	0.00727296	0.774659	0.00358905	0.0246703
TRIM32	9	119449580	119463579	0.00727534	0.00365954	0.349486	0.0246749
SIGLEC16	19	50472911	50479076	0.00727669	0.00807031	0.00662516	0.024676
BCL11A	2	60678301	60780633	0.0072825	0.00385399	0.0651913	0.0246922
RSPH9	6	43612766	43638748	0.00728589	0.00585975	0.00962922	0.0247002
MTHFD1L	6	151186814	151423023	0.00728871	0.0179951	0.00456929	0.0247063
PLCL2	3	16926451	17132098	0.00729423	0.00379706	0.0901664	0.0247215
EFNB2	13	107142078	107187388	0.00729602	0.0837877	0.00381056	0.0247241
UPK3BL	7	102277471	102283238	0.0072972	0.00872539	0.00627074	0.0247246
ALG1L9P	11	71505408	71524905	0.00730161	0.0129398	0.00508538	0.0247361
SNPH	20	1246959	1289971	0.00730693	0.00515118	0.012564	0.0247506
NFKB2	10	104153866	104162286	0.00731527	0.0103158	0.00566679	0.0247754
SLC17A3	6	25845327	25874471	0.0073191	0.00381752	0.0865219	0.0247849
BOD1L2	18	54814292	54817639	0.00732687	0.0428751	0.004004	0.0248077
FAM86C1	11	71498556	71512280	0.00732773	0.0129612	0.00510742	0.0248071
CHURC1	14	65381078	65402084	0.00732831	0.0039058	0.0586751	0.0248056
MIR874	5	136983260	136983338	0.00733082	0.0038686	0.068865	0.0248106
TMPRSS2	21	42836477	42880085	0.00733494	0.00418995	0.0293568	0.024821
HSPB6	19	36245466	36247930	0.0073398	0.0328895	0.00412958	0.024834
RAB3D	19	11432721	11450344	0.00735239	0.00970526	0.00591763	0.0248731
LOC100506860	7	130598222	130606705	0.00735437	0.00579792	0.0100528	0.0248763
MFAP4	17	19286754	19290532	0.00736114	0.00700991	0.00774942	0.0248957
WDR83OS	19	12778880	12780465	0.00736324	0.00445249	0.0212485	0.0248993
CDH16	16	66942024	66952887	0.0073831	0.00420097	0.0303824	0.0249629
USP17L5	4	9341128	9342721	0.00739144	0.019845	0.00454083	0.0249876
USP17L24	4	9341128	9342721	0.00739144	0.019845	0.00454083	0.0249841
USP17L25	4	9341128	9342721	0.00739144	0.019845	0.00454083	0.0249806
USP17L26	4	9341128	9342721	0.00739144	0.019845	0.00454083	0.0249771
USP17L27	4	9341128	9342721	0.00739144	0.019845	0.00454083	0.0249736
USP17L28	4	9341128	9342721	0.00739144	0.019845	0.00454083	0.0249701
USP17L29	4	9341128	9342721	0.00739144	0.019845	0.00454083	0.0249666
USP17L30	4	9341128	9342721	0.00739144	0.019845	0.00454083	0.0249631
MIR134	14	101521023	101521096	0.00740535	0.024878	0.00434922	0.0250066
MIR668	14	101521594	101521660	0.00740535	0.024878	0.00434922	0.0250031
SLC38A7	16	58700297	58718674	0.00741117	0.00826494	0.00671724	0.0250192
RNF213	17	78234659	78372581	0.00741919	0.00604292	0.009607	0.0250428
MIR3661	5	133561447	133561543	0.00743449	0.00799493	0.00694747	0.0250909
GNG2	14	52327021	52436518	0.00744471	0.00492845	0.0152067	0.0251219
MS4A1	11	60223281	60238225	0.00744483	0.00405923	0.0446383	0.0251187
LOC400867	21	40249214	40310353	0.00744945	0.0210524	0.00452466	0.0251308
MIR203A	14	104583741	104583851	0.00745113	0.00783819	0.0071005	0.0251329
MIR203B	14	104583754	104583840	0.00745113	0.00783819	0.0071005	0.0251294
LYZ	12	69742133	69748013	0.00746036	0.00994937	0.00596737	0.025157
SLC6A12	12	299242	323371	0.00746085	0.00376955	0.271395	0.0251552
NAA60	16	3493667	3536963	0.00746974	0.041115	0.00410636	0.0251816
RNF139	8	125487007	125500859	0.00747028	0.00547268	0.0117634	0.0251799
LINGO4	1	151772764	151777882	0.00747522	0.00478238	0.0171021	0.025193
CARD10	22	37886399	37915210	0.00747538	0.012435	0.00534371	0.02519
FGFR3	4	1795038	1810599	0.00747555	0.0131555	0.00522094	0.0251871
APBB2	4	40812043	41216635	0.00749201	0.00462671	0.0196675	0.025239
CALML6	1	1846265	1848733	0.00749498	0.0563849	0.00401188	0.0252455
AGBL1	15	86685241	87572283	0.00750114	0.00423948	0.0324469	0.0252627
HAAO	2	42994228	43019751	0.0075023	0.00390304	0.0939092	0.0252631
RNPS1	16	2303116	2318413	0.00750412	0.00432689	0.0281966	0.0252657
OSBP2	22	31089768	31303811	0.00751305	0.00395341	0.0742594	0.0252922
RPRD1A	18	33569791	33647373	0.00751606	0.0100221	0.00601247	0.0252988
RCCD1	15	91498105	91506355	0.00751882	0.0113144	0.00562991	0.0253045
CDX2	13	28536204	28543505	0.00752899	0.00381193	0.243703	0.0253352
KIAA0020	9	2804154	2844130	0.00753409	0.075048	0.0039628	0.0253488
EPPIN-WFDC6	20	44164918	44176065	0.00754115	0.0193315	0.00468358	0.025369
OR51E2	11	4701400	4719076	0.00754664	0.00399056	0.0684167	0.025384
TOB2P1	6	28183115	28186707	0.00756213	0.0196868	0.00467923	0.0254325
CDKN2AIPNL	5	133737755	133747598	0.00756504	0.0253345	0.00444543	0.0254387
EPPIN	20	44169264	44176065	0.00758028	0.0202255	0.00466348	0.0254864
DPYSL5	2	27070968	27173219	0.00759863	0.0449084	0.00414853	0.0255446
DAGLA	11	61447904	61514474	0.00759901	0.019736	0.00470469	0.0255423
ZNF320	19	53379424	53394599	0.00760714	0.00427372	0.0344826	0.025566
RFX8	2	102013822	102091165	0.00760917	0.219692	0.00386103	0.0255693
APOPT1	14	104029298	104057236	0.00761348	0.00468478	0.0202975	0.0255802
ATP11A	13	113344642	113541482	0.0076193	0.0144685	0.00517091	0.0255962
SPINT3	20	44141100	44144264	0.00762559	0.0209132	0.00466218	0.0256137
SLC17A5	6	74303101	74363737	0.00762578	0.0041105	0.0522887	0.0256108
GSTM3	1	110276553	110283660	0.00763429	0.00569684	0.0115678	0.0256358
SERTAD4-AS1	1	210404803	210407466	0.00764616	0.0107306	0.00593886	0.0256721
MEF2BNB	19	19287712	19303400	0.00764635	0.010149	0.00613367	0.0256691
LEPRE1	1	43212005	43232755	0.00765424	0.00395326	0.11518	0.025692
KIAA0930	22	45588122	45636650	0.00766642	0.00387523	0.268791	0.0257293
LRRC34	3	169511215	169530574	0.00766969	0.0271286	0.00446511	0.0257367
PANDAR	6	36641397	36642903	0.0076784	0.0371718	0.00427982	0.0257623
BEND7	10	13480483	13544976	0.00768591	0.047644	0.00417803	0.025784
URGCP	7	43915492	43966010	0.00768751	0.00404193	0.0770834	0.0257857
HTATIP2	11	20385230	20405329	0.00768804	0.0217382	0.004669	0.0257839
ACAD8	11	134123433	134135746	0.00768953	0.00443589	0.0288028	0.0257853
SEL1L	14	81937890	82000205	0.00769	0.0510092	0.00415619	0.0257833
LIN37	19	36239261	36245420	0.00769057	0.0325556	0.00435895	0.0257816
PDZD2	5	31799030	32111038	0.00770333	0.00397752	0.116758	0.0258208
SPRYD3	12	53458099	53473204	0.00770468	0.00824802	0.00722849	0.0258217
PRDM12	9	133539980	133558384	0.00770877	0.0240939	0.00458749	0.0258318
CACYBP	1	174968570	174981163	0.00771454	0.00491991	0.0178511	0.0258476
PLBD2	12	113796370	113827458	0.0077242	0.0045491	0.0255422	0.0258763
TNNC1	3	52485106	52488057	0.00772507	0.00748968	0.00797574	0.0258757
SLC4A11	20	3208062	3219887	0.00773128	0.0656495	0.00410448	0.0258928
LY86	6	6588933	6655216	0.00773773	0.0155491	0.0051499	0.0259108
LOC100506178	7	22602955	22613617	0.00774623	0.00479185	0.0201883	0.0259357
FCRL3	1	157647977	157670647	0.00775453	0.00455592	0.0259954	0.0259599
MROH5	8	142443928	142517330	0.00775583	0.0047976	0.0202167	0.0259606
NDEL1	17	8339169	8371495	0.00776246	0.0098856	0.00638996	0.0259792
TECR	19	14640378	14676792	0.00776269	0.00471584	0.0219164	0.0259764
ATG2A	11	64662003	64684722	0.00776667	0.00418124	0.0540895	0.0259861
LINC00208	8	11434043	11438850	0.00777959	0.0418125	0.00428693	0.0260257
CCDC36	3	49235860	49295537	0.00778766	0.00419628	0.053621	0.0260491
MIR496	14	101526909	101527011	0.00779228	0.0164589	0.00510395	0.0260609
WFDC6	20	44162835	44168134	0.00779641	0.020287	0.0048247	0.0260711
NOSTRIN	2	169643048	169721849	0.00780825	0.0044483	0.0318447	0.026107
B3GNT1	11	66112842	66115161	0.00781092	0.0196996	0.00487047	0.0261123
CEP170	1	243287729	243418708	0.0078114	0.0277387	0.00454463	0.0261103
LOC100506497	7	29019582	29052985	0.00781236	0.00407069	0.0941674	0.0261099
LMO2	11	33880122	33913836	0.00781537	0.00693071	0.00895884	0.0261163
C19orf55	19	36249043	36260077	0.0078207	0.0331561	0.00443177	0.0261305
MIR4524A	17	67095704	67095773	0.00782404	0.0072764	0.0084608	0.026138
MIR4524B	17	67095682	67095797	0.00782404	0.0072764	0.0084608	0.0261344
DPPA2P3	3	193710882	193712027	0.00785033	0.00415977	0.0686959	0.0262186
ASPM	1	197053256	197115824	0.00785101	0.00486429	0.020327	0.0262172
C5orf27	5	95187935	95195836	0.00785963	0.00616937	0.0108251	0.0262424
TNKS1BP1	11	57067102	57092413	0.00787325	0.00781281	0.00793464	0.0262842
CARS	11	3022151	3078681	0.00789038	0.0147895	0.00538005	0.0263377
OR10S1	11	123847402	123848398	0.00789959	0.00446532	0.0341244	0.0263648
CHKB-AS1	22	51021454	51033710	0.00790423	0.00401092	0.225328	0.0263767
MRC2	17	60704761	60770962	0.00791323	0.0101389	0.00648869	0.026403
SMTN	22	31477281	31500610	0.00791976	0.00862113	0.0073239	0.0264212
SKIDA1	10	21802408	21814611	0.00792115	0.0300417	0.00456073	0.0264221
LOC100996324	18	12739484	12749421	0.0079307	0.00434274	0.0453992	0.0264503
MIR2054	4	126428413	126428462	0.00794508	0.0116682	0.00602296	0.0264946
GRHL1	2	10091791	10142412	0.00795305	0.00787428	0.0080334	0.0265175
SMAP1	6	71377473	71571716	0.00795414	0.00401721	0.287714	0.0265175
NLRC4	2	32449517	32490812	0.00795653	0.0235609	0.00478553	0.0265218
ZNF808	19	53030908	53059303	0.00796247	0.0702138	0.00421711	0.0265379
MIR573	4	24521814	24521913	0.0079704	0.00834552	0.00762755	0.0265606
ZPBP	7	49977023	50132860	0.0079718	0.00501624	0.019395	0.0265616
HIST2H2BF	1	149754244	149783928	0.00798045	0.00825676	0.00772203	0.0265868
HIST2H3D	1	149784779	149785236	0.00798045	0.00825676	0.00772203	0.0265831
CASC10	10	21783420	21786213	0.00798511	0.027315	0.00467488	0.0265949
MIR1915	10	21785490	21785570	0.00798511	0.027315	0.00467488	0.0265913
OR2T6	1	248550909	248551836	0.00798841	0.00893566	0.00722272	0.0265986
MYO1A	12	57422300	57444549	0.00799039	0.00450781	0.0350369	0.0266015
C3orf22	3	126268518	126277758	0.00799275	0.0498013	0.00434268	0.0266057
PDCL2	4	56422691	56458379	0.00799653	0.0152934	0.00541312	0.0266146
C10orf35	10	71390002	71393355	0.0080011	0.0432291	0.0044065	0.0266261
RAD51-AS1	15	40985952	40987303	0.0080274	0.0153421	0.00543532	0.0267099
B4GALNT2	17	47209821	47247351	0.00802888	0.00470334	0.0273684	0.0267111
MCPH1	8	6264112	6501140	0.00804046	0.00415967	0.11519	0.026746
ATP6V1C2	2	10861774	10925236	0.00804203	0.0293747	0.00465745	0.0267475
NR1D2	3	23986750	24022109	0.00804226	0.0247584	0.00479984	0.0267446
PRPSAP1	17	74306867	74350230	0.00804234	0.00481269	0.0244241	0.0267411
TRMT61A	14	103995508	104003410	0.00805168	0.00897369	0.00730146	0.0267685
CKB	14	103985994	103989196	0.0080774	0.00834649	0.00782511	0.0268503
PGP	16	2261602	2264822	0.008091	0.00436879	0.0542542	0.0268918
TAC3	12	57403780	57410344	0.00809128	0.0044535	0.0439695	0.026889
ZBTB39	12	57392616	57400297	0.00809128	0.0044535	0.0439695	0.0268853
PIK3CB	3	138371539	138478201	0.00809719	0.0101969	0.00671443	0.0269012
AARS	16	70286296	70323412	0.00810841	0.00516756	0.0188082	0.0269348
ZNF264	19	57702867	57734214	0.00811379	0.0196234	0.00511346	0.0269489
SULT2B1	19	49055428	49102684	0.00811597	0.0804888	0.0042693	0.0269525
CHADL	22	41625513	41636935	0.00811712	0.00619719	0.0117599	0.0269526
SERPINB6	6	2948392	2972399	0.00811718	0.00820849	0.00802788	0.026949
CSNK1G2	19	1941160	1981336	0.00811785	0.0512864	0.00440524	0.0269475
MIR3911	9	130452965	130453074	0.00812119	0.00405377	0.545721	0.0269549
TMEM39A	3	119147806	119182529	0.00812978	0.00866797	0.0076545	0.0269797
BRMS1	11	66104803	66112582	0.00813109	0.02036	0.00507914	0.0269803
CCNY	10	35535908	35861598	0.00814162	0.00984276	0.00694177	0.0270115
LDHD	16	75145757	75150670	0.00814985	0.0417087	0.00451414	0.0270351
COL8A2	1	36560843	36565850	0.0081524	0.00700162	0.00975574	0.0270399
ARHGEF26	3	153838791	153975616	0.00816641	0.00438807	0.0582477	0.0270826
NDRG3	20	35280168	35374541	0.00816792	0.00426493	0.0938048	0.0270839
LOC101928891	22	21311379	21318968	0.00817274	0.00781316	0.00856701	0.0270961
MT1F	16	56691854	56693215	0.00817595	0.00900589	0.00748605	0.027103
MIR6126	16	3535380	3535469	0.00817629	0.00627956	0.011714	0.0271004
PALM2	9	112403067	112713756	0.00818162	0.0381468	0.00458037	0.0271144
RIN1	11	66099541	66104000	0.0081917	0.0211425	0.00507914	0.027144
PIBF1	13	73356229	73590591	0.00820517	0.013757	0.00584559	0.0271849
CFTR	7	117120016	117308718	0.00820561	0.00576616	0.0142204	0.0271826
LTA	6	31539875	31542100	0.00821236	0.00435891	0.069876	0.0272013
FAM207A	21	46359954	46396888	0.00821415	0.0828274	0.00431699	0.0272034
LOC339803	2	61368726	61372110	0.00821655	0.0399837	0.00457679	0.0272076
MKNK2	19	2037469	2051243	0.00822262	0.00556115	0.0157658	0.027224
SOX14	3	137483133	137485172	0.00823491	0.00484661	0.0273296	0.0272609
NDUFAF1	15	41679546	41694658	0.00824793	0.0154157	0.00562965	0.0273003
MAPKAP1	9	128199672	128469513	0.00825229	0.00445846	0.0549278	0.027311
CHEK1	11	125495030	125546150	0.00825401	0.00752411	0.0091407	0.0273129
ZFP62	5	180274610	180288286	0.00826218	0.0086851	0.00787853	0.0273362
CEP250	20	34043222	34099803	0.00826312	0.0103247	0.00688769	0.0273355
CYP7A1	8	59402736	59412720	0.0082707	0.017432	0.00542086	0.0273568
LOC643711	12	98107189	98150295	0.0082711	0.0096676	0.00722707	0.0273544
EPB41L4A-AS1	5	111496222	111498198	0.00827195	0.00436143	0.078628	0.0273535
MRPS14	1	174982093	174992591	0.00829199	0.00526432	0.0195063	0.027416
LINC00319	21	44869903	44873771	0.00829373	0.00694635	0.0102894	0.0274179
SAMD10	20	62605465	62610995	0.00830228	0.0116393	0.00645216	0.0274424
GATA6	18	19749397	19782491	0.00830783	0.0237694	0.00503256	0.027457
AIPL1	17	6327056	6338519	0.00833653	0.00429767	0.131239	0.0275481
C2orf68	2	85832375	85839179	0.00833659	0.0297027	0.00484736	0.0275445
LINC00324	17	8123947	8127361	0.00833745	0.00572298	0.0153464	0.0275436
LOC728752	19	36980528	36981942	0.00834547	0.00543466	0.0179634	0.0275663
SAMD14	17	48188672	48207246	0.00836084	0.0349487	0.0047467	0.0276133
AAGAB	15	67493012	67547536	0.008362	0.0339478	0.00476661	0.0276133
UQCRC1	3	48636431	48647098	0.008371	0.0301919	0.00485769	0.0276392
MRGPRX4	11	18194383	18195827	0.00837774	0.0300476	0.00486601	0.0276577
IQCH	15	67547137	67794142	0.00838086	0.00572227	0.0156498	0.0276642
CYYR1	21	27838527	27945581	0.00838561	0.00516162	0.0223208	0.0276761
LY9	1	160765863	160798045	0.00838985	0.0161934	0.00566103	0.0276863
SARM1	17	26698682	26728055	0.00839769	0.0125023	0.00632182	0.0277083
HIST2H2AA3	1	149822627	149823161	0.00840067	0.0176731	0.00550922	0.0277144
HIST2H2AA4	1	149822627	149823161	0.00840067	0.0176731	0.00550922	0.0277106
HIST2H3A	1	149824180	149824687	0.00840067	0.0176731	0.00550922	0.0277068
HIST2H3C	1	149824180	149824687	0.00840067	0.0176731	0.00550922	0.027703
COX4I1	16	85833172	85840607	0.00840775	0.0378616	0.00472704	0.0277225
SLC46A1	17	26721660	26733230	0.00841807	0.0118967	0.00651327	0.0277528
ARMC4	10	28101092	28287984	0.00842122	0.00435201	0.123669	0.0277593
HEIH	5	180256953	180258618	0.0084214	0.00704487	0.0104663	0.0277561
LINC00847	5	180257956	180262726	0.0084214	0.00704487	0.0104663	0.0277523
DNA2	10	70173820	70231878	0.00842311	0.00492757	0.0289366	0.0277542
PRRG2	19	50084586	50094265	0.00842316	0.0198809	0.00534278	0.0277505
GPR25	1	200842082	200843306	0.00842488	0.014921	0.00586905	0.0277524
DYRK3	1	206808880	206822542	0.00843055	0.00612993	0.0134939	0.0277673
ADORA2A	22	24819564	24838328	0.00843371	0.0127743	0.0062945	0.0277739
MRPL23	11	1968501	1977839	0.00843486	0.0413821	0.0046939	0.0277739
LOC641367	19	21933546	21936240	0.00843536	0.071286	0.00447901	0.0277717
SUMO1	2	203070902	203103322	0.00843732	0.00525342	0.0214032	0.0277744
LOC440311	15	95398591	95400293	0.00844127	0.0164989	0.00567091	0.0277836
CAPN8	1	223714971	223853436	0.00844133	0.00525457	0.0214355	0.02778
KCNAB1	3	155838336	156256927	0.00844317	0.00503121	0.0262015	0.0277822
NDUFB2	7	140396480	140406446	0.00844676	0.00490847	0.0302043	0.0277903
NDUFB2-AS1	7	140395135	140396877	0.00844676	0.00490847	0.0302043	0.0277865
LOC101927120	11	56615953	56645554	0.0084495	0.0112488	0.00676565	0.0277917
ZNF566	19	36936020	36980463	0.00845606	0.00767444	0.00941491	0.0278094
MIR382	14	101520642	101520718	0.0084738	0.027774	0.00499828	0.027864
ATG101	12	52463757	52471279	0.00848085	0.00466083	0.046762	0.0278834
PAPSS2	10	89419475	89507462	0.00848716	0.0102264	0.00725342	0.0279003
STEAP4	7	87905743	87936228	0.00849371	0.00983767	0.00747276	0.027918
DDX49	19	19030483	19039442	0.00850115	0.0103025	0.00723588	0.0279387
ASPG	14	104552022	104579046	0.00850283	0.0225604	0.00523764	0.0279404
STX16-NPEPL1	20	57226308	57290900	0.0085045	0.0868262	0.00446631	0.027942
C9orf106	9	132083294	132084882	0.00850606	0.0384625	0.0047798	0.0279433
SPATS1	6	44310396	44344904	0.00851622	0.049704	0.00465441	0.0279729
SPATA13-AS1	13	24826886	24828577	0.00854237	0.00569886	0.0170438	0.028055
CENPM	22	42334740	42343148	0.00855145	0.0174302	0.00566486	0.028081
EVI5L	19	7895160	7929862	0.00855408	0.00644118	0.0127287	0.0280858
LDLRAD4-AS1	18	13419497	13427533	0.00855726	0.00555088	0.0186597	0.0280924
SIVA1	14	105219469	105225996	0.00856991	0.00462003	0.0585548	0.0281301
CNDP1	18	72201691	72252261	0.00857381	0.0063076	0.01338	0.028139
TMEM238	19	55890611	55895627	0.00857904	0.00436941	0.20369	0.0281524
LINC00304	16	89225627	89230083	0.00857983	0.0108999	0.00707397	0.0281511
BOLA3-AS1	2	74375107	74379516	0.00858085	0.00517642	0.0250399	0.0281506
EDDM3A	14	21214098	21216539	0.00858466	0.0347511	0.00489544	0.0281593
BIN1	2	127805598	127864903	0.00858701	0.0797288	0.00453331	0.0281631
PLEKHS1	10	115511212	115542192	0.00858953	0.0180665	0.00563342	0.0281676
SNORA27	13	27829537	27829663	0.0085938	0.00460969	0.0626687	0.0281777
LUZP1	1	23410515	23495351	0.00860786	0.0365265	0.0048769	0.02822
RPL21	13	27825691	27830702	0.00861804	0.0045469	0.0808637	0.0282495
RPL21P28	13	27825692	27830699	0.00861804	0.0045469	0.0808637	0.0282457
UBAP1L	15	65385341	65398697	0.0086235	0.0211919	0.00541221	0.0282597
OR51B5	11	5362112	5526882	0.00863691	0.00439375	0.214808	0.0282998
KCNE2	21	35736322	35743440	0.00864615	0.0463554	0.00476517	0.0283262
SSRP1	11	57093458	57103351	0.00864971	0.0119109	0.00679028	0.028334
LOC101928516	6	74779166	75400443	0.0086637	0.005258	0.0245682	0.028376
LINC00634	22	42348190	42354946	0.00866399	0.0288994	0.00509443	0.0283731
COX15	10	101468504	101492423	0.00867659	0.00597341	0.015845	0.0284105
VTRNA1-1	5	140090860	140090958	0.00868694	0.00791591	0.00962433	0.0284405
ATP11A-AS1	13	113399762	113409045	0.00870648	0.00464284	0.0689002	0.0285006
FBXO38	5	147763497	147822399	0.00871373	0.0199227	0.00557552	0.0285205
MLLT3	9	20341662	20622542	0.00871898	0.00530487	0.0244385	0.0285338
GHSR	3	172161080	172166246	0.00872581	0.00460065	0.0828094	0.0285522
ARNTL2-AS1	12	27542721	27599567	0.00873353	0.0083509	0.00915289	0.0285736
MIR6741	1	226109779	226109842	0.00873674	0.00572253	0.0184528	0.0285802
SRRM5	19	44116252	44118650	0.00874643	0.00612247	0.0153034	0.028608
TMED10	14	75598170	75643349	0.00875236	0.00687742	0.0120321	0.0286235
UGT2B11	4	70066050	70080449	0.00875495	0.0111575	0.00720362	0.0286281
HCN1	5	45255051	45696220	0.00876434	0.00669314	0.0126909	0.0286549
LOC101927021	7	1200009	1205594	0.00877069	0.0481497	0.00482205	0.0286718
MIR4747	19	4932698	4932752	0.00878852	0.0713882	0.00467826	0.0287262
BCMO1	16	81272295	81324747	0.00878861	0.00980738	0.00796154	0.0287226
MOGAT2	11	75428933	75442331	0.00879683	0.0321738	0.00509325	0.0287455
POGLUT1	3	119187784	119213554	0.00879798	0.035102	0.00502738	0.0287454
LINC00883	3	106959538	107045811	0.00880426	0.0928795	0.00461551	0.028762
LOC284950	2	86042252	86053911	0.0088047	0.00609982	0.0158162	0.0287596
GNG8	19	47137332	47137939	0.00880665	0.00502384	0.0355543	0.028762
SLCO2B1	11	74862031	74917445	0.00881722	0.0051108	0.0320216	0.0287926
CMTM3	16	66637934	66647795	0.00881992	0.00452204	0.163288	0.0287975
USP39	2	85829964	85876407	0.00882709	0.00732313	0.0111081	0.028817
ZMAT2	5	140080031	140086239	0.00882938	0.00743532	0.0108666	0.0288206
FBXO31	16	87360592	87425713	0.00883404	0.100272	0.00461439	0.0288319
C4orf27	4	170650618	170679093	0.00883576	0.00520877	0.0290497	0.0288336
GPR56	16	57653604	57698951	0.00884234	0.0107064	0.00753102	0.0288512
GPR107	9	132815984	132902448	0.00885528	0.0812422	0.00467791	0.0288895
IK	5	140027383	140042065	0.00885587	0.013584	0.00656897	0.0288875
IL36G	2	113735595	113743249	0.00886885	0.00461776	0.107901	0.0289259
NSMAF	8	59496063	59572404	0.00886987	0.0156037	0.00619547	0.0289253
LOC100996590	9	109378338	109442081	0.00887494	0.00462617	0.105287	0.0289379
PARD3-AS1	10	35104695	35105350	0.00887505	0.0276376	0.0052849	0.0289344
PWWP2B	10	134210701	134231358	0.0088781	0.004847	0.0523822	0.0289404
SNORD102	13	27829200	27829272	0.00889383	0.00478281	0.0626687	0.0289877
ITPRIPL2	16	19125253	19132952	0.00890869	0.0275516	0.00531197	0.0290322
GALR2	17	74070881	74073622	0.00892131	0.00502907	0.0393303	0.0290694
MIR2053	8	113655721	113655812	0.00892952	0.00686997	0.0127517	0.0290923
NDUFA2	5	140024947	140027370	0.00894614	0.0147494	0.00641967	0.0291425
STX16	20	57226308	57254582	0.00894655	0.130445	0.00462376	0.0291398
HDAC2	6	114257319	114292359	0.00894784	0.0124584	0.00698053	0.0291401
SDCBP2	20	1290554	1309879	0.00894866	0.00599931	0.0175963	0.0291388
ZNF701	19	53073525	53090427	0.0089495	0.0718151	0.00476768	0.0291376
KLHL26	19	18747837	18781302	0.00895433	0.0348996	0.00513413	0.0291494
N4BP3	5	177540555	177553107	0.00895914	0.0053866	0.0265702	0.0291611
ZNF512B	20	62588056	62601223	0.00895919	0.0238948	0.00551201	0.0291573
MIR2117	17	41522173	41522253	0.00896037	0.00471427	0.0882499	0.0291572
MUC20	3	195447752	195460424	0.00897003	0.00542452	0.025866	0.0291847
NBPF7	1	120377387	120387503	0.00897841	0.0205479	0.00574326	0.029208
L3MBTL2	22	41601312	41627275	0.00899295	0.00745646	0.0113267	0.0292514
ATP2B1	12	89981825	90049844	0.00899393	0.0190596	0.00588484	0.0292506
HIST2H4A	1	149804220	149804616	0.00900931	0.0175153	0.00606362	0.0292967
HIST2H4B	1	149804220	149804616	0.00900931	0.0175153	0.00606362	0.0292927
MIR4665	9	6007825	6007904	0.00901724	0.00457357	0.25183	0.0293146
EPN2-AS1	17	19199908	19209574	0.00901963	0.223408	0.00458761	0.0293184
CSNK1G2-AS1	19	1952525	1954548	0.00902447	0.0648384	0.00484573	0.0293301
VTRNA1-2	5	140098510	140098598	0.0090402	0.00834141	0.00986672	0.0293773
SNORA7B	3	129116052	129116191	0.00904515	0.00521403	0.0340225	0.0293894
EBF2	8	25699245	25902640	0.00906931	0.00684501	0.0134338	0.0294639
TSPAN16	19	11406814	11437672	0.00907148	0.00930756	0.00884707	0.029467
EPN2	17	19140689	19240028	0.00907658	0.297259	0.00458761	0.0294796
C9orf69	9	139006426	139010731	0.00908098	0.0985157	0.00475348	0.0294899
RPL22	1	6245079	6259679	0.00908977	0.00490633	0.0610983	0.0295145
SPACA4	19	49109999	49110971	0.00910436	0.026496	0.00549515	0.0295579
STAG3L2	7	74298091	74306731	0.00911369	0.00997758	0.00838744	0.0295842
RPS19BP1	22	39925097	39928860	0.00911438	0.0379121	0.00517763	0.0295824
CASC6	6	92338757	92400146	0.00911949	0.00632665	0.0163229	0.029595
P4HA2	5	131528303	131563556	0.00911958	0.00724179	0.0123114	0.0295913
KRBOX1	3	42977833	42984283	0.0091205	0.00521523	0.0362102	0.0295903
MIR626	15	41983782	41983876	0.00912342	0.378415	0.00458907	0.0295958
EFCAB10	7	105205579	105221976	0.00912736	0.0062082	0.0172232	0.0296046
RNF7	3	141457050	141465645	0.00913672	0.0158824	0.00641242	0.0296309
TIMM44	19	7991602	8008708	0.009147	0.0322549	0.00532733	0.0296603
LIMS1	2	109150810	109303702	0.00915092	0.0071422	0.0127308	0.029669
CCDC86	11	60609428	60618561	0.00916146	0.00616914	0.017785	0.0296992
NIPAL3	1	24742244	24799473	0.00916529	0.00489232	0.0714076	0.0297076
LINC-PINT	7	130562320	130598069	0.0091709	0.0114016	0.00767011	0.0297218
MIR3117	1	67094122	67094200	0.00917511	0.0271296	0.00551974	0.0297314
MIR1301	2	25551508	25551590	0.00917851	0.00602481	0.019252	0.0297384
MIR3165	11	71783273	71783348	0.00918187	0.484713	0.00459507	0.0297453
C3orf43	3	196233749	196242237	0.0091837	0.0101567	0.00838078	0.0297472
CUL9	6	43149921	43192325	0.00918794	0.0246383	0.00564562	0.029757
ZNF428	19	44111375	44124014	0.00919964	0.00626569	0.0172958	0.0297908
CDC25B	20	3767418	3786768	0.00920078	0.00574671	0.0230444	0.0297905
GSTO2	10	106028630	106059176	0.00920186	0.0242084	0.00567933	0.02979
JAKMIP3	10	133918312	133998313	0.00922953	0.00475644	0.145061	0.0298756
FAM47E-STBD1	4	77172852	77232283	0.00923136	0.011618	0.00765801	0.0298775
PTGIR	19	47123724	47128354	0.00923281	0.00577076	0.0230598	0.0298782
SLC25A23	19	6440074	6459781	0.009242	0.0288589	0.00550042	0.0299039
VTRNA1-3	5	140105743	140105831	0.00926307	0.008729	0.00986672	0.029968
LINC01215	3	107843910	107857457	0.00927106	0.0202019	0.00601503	0.0299898
C12orf29	12	88429267	88443937	0.00927278	0.00642852	0.016627	0.0299914
ISYNA1	19	18545197	18549111	0.00927604	0.00789168	0.0112492	0.0299979
ECI1	16	2289872	2301602	0.00928172	0.00541187	0.0325078	0.0300122
ZC3H12D	6	149768765	149806148	0.00930497	0.00651206	0.0162889	0.0300834
PDE4C	19	18318770	18359010	0.00930554	0.00860806	0.010126	0.0300812
LINC00841	10	44404751	44465355	0.00931052	0.00487029	0.102276	0.0300932
MIR3655	5	140027428	140027511	0.00931151	0.0142816	0.00690722	0.0300924
VCAM1	1	101185195	101204601	0.00931178	0.0208294	0.00599522	0.0300892
ZNF571	19	38055154	38085693	0.00931261	0.0787033	0.00494385	0.0300879
CTTNBP2	7	117350705	117513561	0.00932107	0.130576	0.00482397	0.0301111
PRLHR	10	120352915	120355160	0.00933155	0.0262703	0.005672	0.030141
HLX-AS1	1	221006104	221053482	0.00933395	0.00731938	0.0128778	0.0301447
PIAS1	15	68346571	68480404	0.00933648	0.0132309	0.00721298	0.0301488
GSTM5	1	110254863	110260890	0.00935996	0.00644773	0.0170652	0.0302206
HSPA4L	4	128703452	128754526	0.00937567	0.010646	0.00837612	0.0302672
MIR4734	17	36858514	36858584	0.0093915	0.0258416	0.00573712	0.0303143
CASC5	15	40886446	40954881	0.00939638	0.013445	0.00722141	0.0303259
PRSS57	19	685545	695461	0.00939724	0.00704002	0.014126	0.0303247
TMEM189	20	48740273	48770335	0.00939766	0.0258359	0.005742	0.0303219
GLRX	5	95149552	95158577	0.00941566	0.00650258	0.0170525	0.0303759
LOC100129427	7	50599456	50611161	0.00941615	0.00560097	0.0294864	0.0303735
TMCO6	5	140019011	140024989	0.00942199	0.0157216	0.00672609	0.0303882
PYCR2	1	226107576	226112040	0.0094237	0.00624458	0.0191888	0.0303897
UBALD2	17	74261285	74267379	0.00942682	0.0260308	0.00575417	0.0303957
AGAP6	10	51748077	51770259	0.00943615	0.00741369	0.0129752	0.0304217
MIR548O2	8	29920257	30108213	0.00945431	0.00674106	0.01582	0.0304761
YBX1	1	43148065	43168020	0.00945468	0.00485438	0.165453	0.0304732
C9orf16	9	130922538	130926207	0.00945691	0.00843584	0.0107591	0.0304763
BRCA2	13	32889616	32973809	0.00946881	0.0140096	0.00715065	0.0305106
MIR6751	11	64897387	64897450	0.00947739	0.0580913	0.00515569	0.0305342
EXTL2	1	101337927	101360735	0.00947982	0.00698789	0.0147322	0.0305379
MDH1	2	63815742	63834330	0.00949267	0.0255133	0.00582974	0.0305752
TMEM218	11	124964265	124981659	0.0094937	0.0358058	0.00547013	0.0305744
OR4C15	11	55321782	55322895	0.00950663	0.0123855	0.00771346	0.030612
HBA1	16	226678	227520	0.00952236	0.00612775	0.0213367	0.0306585
RFPL1	22	29834571	29838444	0.00953652	0.00681745	0.0158605	0.0307
RFPL1S	22	29833003	29838118	0.00953652	0.00681745	0.0158605	0.0306959
DUSP11	2	73989324	74007284	0.00953655	0.00924933	0.00984217	0.0306919
EXTL3	8	28558989	28611207	0.00953683	0.00596853	0.0236952	0.0306887
MS4A2	11	59856136	59865940	0.0095519	0.00606367	0.0224734	0.0307331
MIR4460	5	128732754	128732840	0.00955399	0.0152348	0.00695858	0.0307357
ADPRHL2	1	36554452	36559533	0.00955655	0.00894425	0.0102588	0.0307398
MIR6830	5	131553541	131553611	0.00956156	0.00826795	0.0113348	0.0307518
APOBEC3G	22	39473009	39483748	0.00956545	0.00582482	0.0267017	0.0307602
IST1	16	71928310	71964540	0.00956717	0.00554306	0.0348282	0.0307617
MMD	17	53469973	53499341	0.00957641	0.00657949	0.0175822	0.0307873
SLC40A1	2	190425315	190445537	0.00957727	0.0282639	0.00576382	0.0307859
ARPC1A	7	98923495	98963885	0.00958047	0.0107714	0.00862662	0.0307921
PARD3B	2	205410515	206484886	0.0095954	0.00501831	0.105638	0.030836
OIP5-AS1	15	41576200	41591795	0.00960179	0.0156597	0.00692294	0.0308524
ARMC5	16	31469593	31478488	0.00960645	0.00573719	0.0294596	0.0308632
GRIK5	19	42502467	42569957	0.00960704	0.00538901	0.0440191	0.030861
ANKFY1	17	4066664	4167274	0.00960749	0.0628232	0.00519712	0.0308583
LOC283177	11	134306375	134375555	0.00961043	0.00528063	0.0530089	0.0308636
PGM1	1	64058946	64125916	0.0096251	0.0658353	0.00518748	0.0309066
C17orf97	17	260117	264457	0.00964206	0.0968237	0.00506662	0.030957
ANXA4	2	69969126	70053596	0.00964275	0.0546213	0.00528441	0.0309551
BIRC8	19	53792853	53794875	0.00966559	0.0129553	0.007708	0.0310242
TUBA4A	2	220114432	220119330	0.00967304	0.015924	0.00694572	0.031044
LBX1	10	102986732	102988717	0.00967672	0.00535658	0.0497187	0.0310517
ABHD4	14	23067146	23081265	0.00968011	0.00583242	0.0284067	0.0310584
LOC102546229	5	133764741	133770738	0.00969783	0.0393757	0.00552733	0.0311111
AMY1A	1	104230039	104239073	0.00969787	0.00924858	0.010193	0.0311071
AMY1B	1	104230040	104238889	0.00969787	0.00924858	0.010193	0.031103
AMY1C	1	104230040	104238911	0.00969787	0.00924858	0.010193	0.0310988
SCGB1D2	11	62009723	62012280	0.00971578	0.0200878	0.00640646	0.0311521
GSN-AS1	9	124043045	124047808	0.0097335	0.00622863	0.0222437	0.0312048
KLHL11	17	40009798	40021629	0.00973731	0.011725	0.00832572	0.0312128
DNAJC5	20	62526454	62567384	0.00974993	0.00607275	0.0246933	0.0312491
HCN2	19	589892	617159	0.0097641	0.00761091	0.0136152	0.0312904
SNX27	1	151584661	151671559	0.00976756	0.0469632	0.00544738	0.0312973
RPUSD2	15	40861491	40866893	0.00977379	0.0129508	0.00784821	0.0313131
RIPK4	21	43159528	43187249	0.00977667	0.0150204	0.00724629	0.0313181
AZI2	3	28363843	28390618	0.00977685	0.00702911	0.0160486	0.0313145
LOC100506384	20	58201518	58203344	0.00977982	0.0145455	0.0073659	0.0313199
PF4V1	4	74719012	74720198	0.00979031	0.0202723	0.0064525	0.0313493
OR2T2	1	248616098	248617073	0.00979799	0.0219659	0.0063041	0.0313697
DDRGK1	20	3171011	3185295	0.00979841	0.0950009	0.00515848	0.0313669
MIR4796	3	114462291	114462372	0.00981019	0.0604546	0.00533388	0.0314004
DLC1	8	12940871	13372429	0.00982736	0.0234796	0.00621286	0.0314512
LOC100128288	17	8261730	8263859	0.00983718	0.00560667	0.0399416	0.0314785
IGFBP6	12	53491435	53496128	0.00984507	0.00635006	0.0218834	0.0314995
KLHL3	5	136953188	137071779	0.00987104	0.00514058	0.118647	0.0315784
ASNA1	19	12848305	12859137	0.00989654	0.00779267	0.0135556	0.0316558
DPRXP4	17	29302352	29303017	0.00989983	0.00678048	0.0183288	0.0316621
RNF135	17	29297955	29326929	0.00989983	0.00678048	0.0183288	0.0316579
TMEM41A	3	185207388	185216845	0.0099109	0.00860213	0.0116892	0.0316891
KIT	4	55524094	55606881	0.00992286	0.0608687	0.00539726	0.0317231
ZFP14	19	36825354	36870105	0.00992312	0.00550481	0.0499802	0.0317197
CALN1	7	71244475	71877360	0.00992456	0.00584085	0.0329222	0.0317201
SH3BGR	21	40817796	40887433	0.00992704	0.00556911	0.0454323	0.0317238
PCDHAC2	5	140345746	140391929	0.00993593	0.0142467	0.00762748	0.031748
TRAF6	11	36505316	36531863	0.00993993	0.0124201	0.00828524	0.0317566
FCRL5	1	157483166	157522310	0.00994415	0.00714721	0.0163344	0.0317659
C1orf131	1	231359508	231376924	0.0099465	0.0068622	0.0180615	0.0317691
IFNA1	9	21440452	21441315	0.00995095	0.0144991	0.00757441	0.0317791
MIR6859-1	16	67051	67119	0.00995384	0.00590168	0.0317032	0.0317842
MIR6859-2	16	67051	67119	0.00995384	0.00590168	0.0317032	0.0317799
CTXN1	19	7989380	7991051	0.0099542	0.0391919	0.00569843	0.0317769
PDXK	21	45138977	45182188	0.00995485	0.00547586	0.0542921	0.0317747
USP17L5	4	9350618	9352211	0.00996492	0.0205624	0.00657482	0.0318027
USP17L24	4	9350618	9352211	0.00996492	0.0205624	0.00657482	0.0317984
USP17L25	4	9350618	9352211	0.00996492	0.0205624	0.00657482	0.0317942
USP17L26	4	9350618	9352211	0.00996492	0.0205624	0.00657482	0.03179
USP17L27	4	9350618	9352211	0.00996492	0.0205624	0.00657482	0.0317858
USP17L28	4	9350618	9352211	0.00996492	0.0205624	0.00657482	0.0317816
USP17L29	4	9350618	9352211	0.00996492	0.0205624	0.00657482	0.0317774
USP17L30	4	9350618	9352211	0.00996492	0.0205624	0.00657482	0.0317732
ZNF577	19	52359055	52391229	0.00997395	0.00583482	0.0342421	0.0317977
LINC01265	5	38710468	38720375	0.00998149	0.0155062	0.00735888	0.0318176
CELF3	1	151672533	151689296	0.00998658	0.0567368	0.00547097	0.0318296
EPHA2	1	16450831	16482582	0.00999155	0.10011	0.00525036	0.0318412
SPATS2L	2	201170603	201346986	0.0100048	0.00605795	0.0286696	0.0318792
GOLPH3	5	32124823	32174425	0.0100055	0.00518872	0.132325	0.0318772
ACP1	2	264868	278282	0.0100088	0.009381	0.0107266	0.0318835
HNF1B	17	36046433	36105096	0.0100176	0.00595759	0.0313939	0.0319073
FBXO15	18	71740587	71815100	0.0100204	0.00879802	0.0116371	0.031912
TMCC2	1	205197037	205242471	0.0100388	0.0193994	0.00677055	0.0319664
ELP6	3	47537129	47555199	0.0100711	0.0163633	0.00727339	0.032065
SYVN1	11	64894750	64902003	0.0100833	0.190081	0.0051632	0.0320996
SELT	3	150321065	150348234	0.0100851	0.00660787	0.0212751	0.0321011
BCL6	3	187439164	187463513	0.010089	0.00524296	0.126944	0.0321092
NKTR	3	42642146	42690233	0.0100969	0.0252157	0.00631075	0.0321301
MYH7B	20	33543637	33590240	0.0100999	0.0231344	0.00645883	0.0321354
ARHGEF38-IT1	4	106482747	106491392	0.0101018	0.0195121	0.00681408	0.0321372
ATP5H	17	73034954	73043074	0.0101051	0.00912447	0.0113219	0.0321435
ANGPTL2	9	129849627	129885044	0.0101133	0.0292574	0.00611134	0.0321653
KCNK3	2	26915580	26954066	0.0101247	0.00615394	0.0285016	0.0321973
INMT-FAM188B	7	30791750	30932002	0.0101324	0.0346696	0.00593087	0.0322176
BREA2	8	144779284	144780583	0.0101465	0.00629001	0.0261982	0.0322581
HOXD-AS2	2	176999568	177001826	0.0101533	0.0222598	0.00657529	0.0322755
HOXD8	2	176994421	176997423	0.0101533	0.0222598	0.00657529	0.0322712
CCAR1	10	70480900	70552134	0.0101535	0.0052616	0.136502	0.0322676
TEC	4	48137799	48271814	0.0101558	0.0336953	0.00597662	0.0322706
HIST1H3E	6	26225382	26225844	0.0101581	0.00539136	0.0859148	0.0322737
CFL1P1	10	89578069	89605369	0.0101684	0.0068009	0.020133	0.0323021
TMPRSS5	11	113558267	113577095	0.0101733	0.00570573	0.0466517	0.0323135
SUSD2	22	24577443	24585074	0.0101776	0.0175016	0.00717433	0.0323228
LGMN	14	93170151	93215047	0.0101781	0.0329097	0.00601774	0.0323202
PRR16	5	119800018	120022964	0.0101847	0.00526227	0.147427	0.0323369
AGXT2	5	34998205	35048240	0.0101901	0.00965432	0.0107888	0.0323497
FGF18	5	170846666	170884630	0.0101976	0.00688578	0.0196396	0.0323693
MIR937	8	144895126	144895212	0.0102019	0.00519365	0.235157	0.0323787
MAP3K7	6	91223291	91297020	0.0102096	0.0267263	0.00630841	0.0323988
PRIMA1	14	94184643	94254766	0.0102276	0.0113713	0.0092928	0.0324517
CYP46A1	14	100150754	100193638	0.0102329	0.00566811	0.0522326	0.0324642
PTGDR2	11	60618397	60623444	0.010234	0.00814504	0.0137631	0.0324634
LINC01152	17	70026794	70037438	0.0102375	0.00538782	0.0996406	0.0324702
TBXAS1	7	139478046	139720125	0.0102397	0.00533841	0.119835	0.0324729
PCDHAC1	5	140306301	140391929	0.0102415	0.0365404	0.00595278	0.0324744
VRK3	19	50479723	50528805	0.0102468	0.0107003	0.00983012	0.0324869
ADORA2A-AS1	22	24825177	24890783	0.0102515	0.0314886	0.00612021	0.0324975
LINC00968	8	57430877	57472382	0.0102636	0.0148822	0.00783233	0.0325316
OR10X1	1	158548708	158549689	0.0102727	0.0159804	0.00756865	0.0325561
MARK3	14	103851700	103970166	0.0102865	0.0236564	0.00657073	0.0325956
TLX1	10	102891060	102897546	0.0103167	0.00603294	0.0354957	0.032687
ZNF879	5	178450775	178461388	0.0103218	0.00564499	0.0596536	0.0326988
MIR4482	10	106028093	106028163	0.0103262	0.0336824	0.0060955	0.0327085
PIAS3	1	145575987	145586546	0.0103399	0.00611015	0.0335289	0.0327476
ZNF335	20	44577291	44600833	0.010356	0.00541604	0.113455	0.0327942
INCENP	11	61891444	61920635	0.0103596	0.0106339	0.010099	0.0328013
GDF9	5	132196873	132202576	0.0103626	0.00542674	0.110545	0.0328065
GSTO1	10	106013951	106027222	0.0103626	0.0338187	0.00611637	0.0328022
UQCRQ	5	132202318	132204536	0.0103626	0.00542674	0.110545	0.0327979
GALNS	16	88880141	88923374	0.0103871	0.00908961	0.0121165	0.0328711
DDX20	1	112298189	112310199	0.0103975	0.00581773	0.0485998	0.0328997
INTS4L2	7	65112766	65183667	0.0104059	0.0182974	0.00726948	0.0329219
LIN54	4	83845756	83934094	0.0104248	0.013629	0.00844013	0.0329774
MEX3D	19	1554667	1568057	0.0104265	0.00529248	0.267103	0.0329784
OR2T4	1	248524882	248525929	0.0104275	0.0136134	0.00844969	0.0329773
HKDC1	10	70980058	71027315	0.0104305	0.00858628	0.0132832	0.0329824
COL6A1	21	47401662	47424963	0.0104342	0.09159	0.00552453	0.0329898
USP17L5	4	9345873	9347466	0.0104434	0.0206548	0.00698737	0.0330145
USP17L24	4	9345873	9347466	0.0104434	0.0206548	0.00698737	0.0330102
USP17L25	4	9345873	9347466	0.0104434	0.0206548	0.00698737	0.0330059
USP17L26	4	9345873	9347466	0.0104434	0.0206548	0.00698737	0.0330015
USP17L27	4	9345873	9347466	0.0104434	0.0206548	0.00698737	0.0329972
USP17L28	4	9345873	9347466	0.0104434	0.0206548	0.00698737	0.0329929
USP17L29	4	9345873	9347466	0.0104434	0.0206548	0.00698737	0.0329885
USP17L30	4	9345873	9347466	0.0104434	0.0206548	0.00698737	0.0329842
FSD2	15	83424116	83474822	0.0104439	0.0499084	0.00582825	0.0329815
ZNF624	17	16524047	16557167	0.0104534	0.0128281	0.00882036	0.0330071
THBD	20	23026269	23030301	0.0104596	0.00969839	0.0113504	0.0330224
ARNTL2	12	27485786	27578746	0.0104637	0.00906845	0.012366	0.033031
LOC102467147	5	55753621	55777596	0.0104799	0.0161856	0.00774787	0.0330778
LOC643723	1	219254316	219347130	0.0104809	0.0263289	0.00654105	0.0330766
COMMD4	15	75628336	75634268	0.010496	0.00578621	0.0559976	0.0331199
VAMP1	12	6571403	6579843	0.0104995	0.00988326	0.0111978	0.0331266
PPP2CA	5	133532147	133561950	0.0105024	0.00784459	0.0158817	0.0331314
APRT	16	88875876	88878342	0.0105035	0.00672857	0.0239091	0.0331306
MIR942	1	117637264	117637350	0.0105057	0.0804964	0.00561275	0.0331331
NKX2-4	20	21376004	21378047	0.0105243	0.0147621	0.00817644	0.0331875
ATRN	20	3451664	3631769	0.0105299	0.00949406	0.0118192	0.0332008
MIR153-1	2	220158832	220158922	0.0105351	0.010645	0.0104275	0.0332128
DBNL	7	44084238	44101316	0.0105488	0.0184661	0.00738239	0.0332517
APOL6	22	36044423	36064456	0.0105535	0.00614649	0.0371891	0.0332621
KRT32	17	39615764	39623638	0.0105696	0.00642902	0.0296509	0.0333085
KISS1R	19	917341	921015	0.010575	0.00611554	0.0389307	0.0333211
TMEM154	4	153547265	153601317	0.0105777	0.084117	0.00563645	0.0333253
CHAT	10	50817140	50873150	0.0105895	0.0131682	0.00885518	0.0333581
ZNF571-AS1	19	38039850	38078248	0.0105999	0.0228886	0.00689564	0.0333865
RILPL1	12	123955908	124018265	0.0106014	0.00674976	0.0246703	0.0333869
ISX	22	35462129	35483380	0.0106022	0.00545923	0.167414	0.033385
MOB2	11	1490677	1508009	0.0106147	0.02811	0.00654072	0.03342
HIST2H2AA3	1	149813784	149814318	0.0106215	0.0180603	0.0075221	0.033437
HIST2H2AA4	1	149813784	149814318	0.0106215	0.0180603	0.0075221	0.0334327
HIST2H2BC	1	149821758	149822340	0.0106215	0.0180603	0.0075221	0.0334283
HIST2H3A	1	149812258	149812765	0.0106215	0.0180603	0.0075221	0.0334239
HIST2H3C	1	149812258	149812765	0.0106215	0.0180603	0.0075221	0.0334195
USP47	11	11862969	11980872	0.0106307	0.00572416	0.073381	0.0334441
SPRY1	4	124317949	124324915	0.0106318	0.0086824	0.0137092	0.0334432
MS4A3	11	59824100	59838588	0.0106386	0.00631926	0.033546	0.0334602
STK32C	10	134020995	134121477	0.0106419	0.0116302	0.00980835	0.0334662
TMTC4	13	101256089	101327189	0.0106529	0.0173279	0.00768965	0.0334964
SPG21	15	65255361	65282284	0.010653	0.0100321	0.0113557	0.0334924
CXCL8	4	74606222	74609433	0.010662	0.0409961	0.00612463	0.0335163
QSOX2	9	139098181	139137687	0.0106683	0.0835409	0.00569066	0.0335317
RAB14	9	123940414	123964365	0.0106754	0.0321996	0.006396	0.0335497
ANK2	4	113739238	114304896	0.0106761	0.0428991	0.00609331	0.0335475
DCAF8	1	160185504	160232350	0.0106777	0.0059312	0.0531042	0.0335481
TNNI2	11	1860232	1862910	0.0106839	0.0383121	0.00620451	0.0335632
ATG16L2	11	72525450	72540680	0.0107187	0.0175548	0.00771381	0.0336682
LINC00896	22	20193854	20196060	0.0107231	0.00634612	0.0344826	0.0336776
CIAO1	2	96931883	96939900	0.0107255	0.0133101	0.00898126	0.0336807
LINC00917	16	86365455	86379285	0.0107255	0.0383107	0.00623267	0.0336763
TMEM127	2	96915945	96931751	0.0107255	0.0133101	0.00898126	0.0336719
PPP1R16A	8	145722108	145727504	0.0107286	0.0568749	0.00591816	0.0336773
MIR548AS	13	103934828	103934848	0.0107314	0.0899612	0.00569807	0.0336817
MRPL49	11	64889654	64894841	0.010746	0.028203	0.00663558	0.0337231
PDCD7	15	65409716	65426174	0.0107501	0.00943788	0.012486	0.0337316
NFATC1	18	77155771	77289323	0.0107511	0.0124581	0.00945547	0.0337303
SIK1	21	44834397	44847002	0.0107563	0.00960461	0.0122218	0.0337422
RABEPK	9	127962820	127996438	0.0107568	0.00709438	0.0222229	0.0337394
SNORD70	2	203141153	203141241	0.0107593	0.00574913	0.0821918	0.0337428
LOC102723641	17	72966783	72971823	0.0107972	0.016217	0.00809205	0.0338573
TEKT2	1	36549675	36553876	0.0107975	0.0124741	0.00951808	0.0338538
BAIAP3	16	1383605	1399442	0.0108018	0.00553691	0.194155	0.0338629
LEAP2	5	132209357	132210582	0.0108074	0.00564187	0.122455	0.033876
STARD10	11	72465773	72504750	0.0108133	0.00601342	0.0532292	0.0338901
ZW10	11	113603904	113644485	0.0108164	0.0115012	0.0102085	0.0338954
GLYCAM1	12	55001970	55004246	0.0108248	0.00875661	0.0141713	0.0339173
UBE2D1	10	60094738	60130513	0.0108488	0.00604916	0.0521921	0.0339881
MAN1C1	1	25943958	26112698	0.0108497	0.00723643	0.0216589	0.0339865
SFI1	22	31892124	32014537	0.0108537	0.0222438	0.00717681	0.0339946
CMPK1	1	47799468	47844511	0.0108563	0.0253383	0.00690639	0.0339983
CXCL6	4	74702272	74704477	0.0108711	0.0206534	0.00737595	0.0340402
GGACT	13	101182417	101241046	0.0108785	0.00812732	0.0164431	0.034059
MLH3	14	75480466	75518235	0.0108908	0.0187743	0.00766913	0.0340931
TCHH	1	152078792	152087930	0.010904	0.00570749	0.117008	0.0341299
RABL2B	22	51205919	51222087	0.0109124	0.0246535	0.00700538	0.0341518
LOC101928340	12	15154766	15159617	0.0109232	0.00577944	0.0967473	0.0341812
HSPA5	9	127997126	128003666	0.0109246	0.00744267	0.0205201	0.0341811
UBE2V2	8	48920994	48974454	0.0109271	0.0695145	0.00592335	0.0341845
LRRIQ4	3	169539709	169555560	0.0109439	0.00722027	0.0225851	0.0342326
SSTR3	22	37600276	37608416	0.0109462	0.0161213	0.00828564	0.0342353
B3GNTL1	17	80901666	81009686	0.0109466	0.0245481	0.00704224	0.0342321
TOMM5	9	37588411	37592636	0.0109475	0.0114456	0.0104909	0.0342305
LINC00493	20	18548072	18550203	0.0109508	0.0195346	0.00760687	0.0342364
GAL3ST3	11	65808235	65816651	0.0109787	0.0057243	0.127434	0.0343191
SLC22A20	11	64981310	65010228	0.0109793	0.0071969	0.0231265	0.0343165
RNF114	20	48552913	48570422	0.0109794	0.0733246	0.00592728	0.0343124
TLE4	9	82186687	82341796	0.0109871	0.0158142	0.00841722	0.034332
KIAA0040	1	175126122	175162229	0.0109902	0.0139257	0.0090766	0.0343372
DNMT3A	2	25455829	25565459	0.0109916	0.0322919	0.00662054	0.0343372
NPVF	7	25264190	25268105	0.0109954	0.00742076	0.0212046	0.0343446
MIR31	9	21512113	21512184	0.0110081	0.00683559	0.0282215	0.0343798
CATSPER1	11	65784222	65793988	0.0110304	0.00609029	0.0579375	0.034445
ZNF707	8	144766621	144777555	0.0110428	0.0084448	0.0159476	0.0344792
PRH2	12	11081833	11087444	0.0110503	0.0126026	0.00983836	0.0344981
ISL2	15	76629146	76634816	0.0110518	0.0115221	0.0106184	0.0344984
C15orf27	15	76352298	76497304	0.0110786	0.0067967	0.0298983	0.0345775
TRIP11	14	92434242	92506403	0.0110907	0.00661812	0.0341394	0.0346108
GNA13	17	63005406	63052920	0.0110968	0.00566814	0.221819	0.0346254
ZKSCAN5	7	99102272	99131445	0.0110994	0.0118662	0.0104257	0.034629
NRADDP	3	47053031	47054957	0.0111062	0.011432	0.0107985	0.0346457
SMURF1	7	98625057	98741743	0.0111082	0.0104503	0.0118545	0.0346475
GLTSCR1L	6	42788793	42836296	0.0111188	0.0105609	0.011739	0.034676
SYT8	11	1855539	1858751	0.011123	0.0342824	0.00663569	0.0346846
HTR5AOS	7	154858778	154863267	0.0111265	0.0098146	0.0128431	0.034691
KBTBD2	7	32907777	32931468	0.0111272	0.0656584	0.00607265	0.0346887
MIR4695	1	19209695	19209769	0.0111424	0.00674084	0.0320519	0.0347316
PAIP1	5	43526369	43557521	0.0111424	0.0412135	0.00643854	0.0347271
KANK4	1	62701836	62785083	0.0111592	0.00609378	0.0654205	0.034775
CACNG7	19	54415990	54446969	0.011174	0.0172	0.00827415	0.0348166
VAMP2	17	8062464	8066293	0.0111777	0.00706595	0.0267078	0.0348236
C18orf63	18	71983109	72026422	0.0111825	0.0576419	0.00618661	0.0348341
SPON1	11	13984183	14289679	0.0111861	0.0404422	0.00648729	0.0348408
SNORD113-9	14	101411985	101412056	0.0111969	0.0322203	0.00677328	0.0348699
LOC101927630	7	17503068	17598533	0.0112025	0.00689147	0.0298756	0.0348828
LYVE1	11	10579412	10590365	0.0112046	0.0576875	0.00619959	0.0348848
PDE3B	11	14665268	14893604	0.0112054	0.00576729	0.177444	0.0348828
THAP6	4	76439653	76455236	0.0112086	0.0352376	0.00666138	0.0348883
C11orf85	11	64705928	64727609	0.0112094	0.00591882	0.102517	0.0348863
TFAP2A-AS1	6	10412550	10416402	0.011225	0.00634524	0.0483538	0.0349303
PMS2	7	6012869	6048737	0.0112293	0.00766745	0.0209624	0.0349391
EXOSC6	16	70284133	70285833	0.0112347	0.00685685	0.0310259	0.0349514
MIR7106	12	113596917	113596982	0.0112529	0.0232641	0.00741982	0.0350035
GPC5-AS1	13	93353641	93373867	0.0112601	0.0295022	0.0069556	0.0350214
TRIM48	11	55029657	55038595	0.0112603	0.00889525	0.0153372	0.0350175
SLC19A2	1	169433148	169455208	0.0112631	0.00658457	0.0387945	0.0350217
BST1	4	15704572	15733796	0.0112697	0.00937856	0.0141156	0.0350377
UCKL1-AS1	20	62584736	62588338	0.0112753	0.0209873	0.00770709	0.0350506
DUSP3	17	41843488	41856368	0.0113079	0.00578267	0.216581	0.0351474
SOST	17	41831098	41836156	0.0113079	0.00578267	0.216581	0.0351428
LAMB2	3	49158546	49170599	0.0113173	0.00848431	0.0169878	0.0351675
RNF168	3	196195656	196230639	0.011329	0.0100182	0.0130343	0.0351993
LOC101928020	2	210894645	210929080	0.0113373	0.00760798	0.0222265	0.0352205
IFNAR1	21	34697213	34732128	0.0113385	0.00629355	0.0567198	0.0352197
TRAPPC6B	14	39617014	39639634	0.0113418	0.0185792	0.00816141	0.0352254
PDPR	16	70147528	70195184	0.0113596	0.00602695	0.0961115	0.0352762
MED27	9	134735496	134955274	0.0113696	0.0188126	0.00814556	0.0353027
MFSD3	8	145734551	145736589	0.0113773	0.0443415	0.00652193	0.035322
ARMC12	6	35704808	35716690	0.0113853	0.0304206	0.00700083	0.0353423
MIR512-1	19	54169932	54170016	0.01139	0.00589327	0.156811	0.0353523
MIR512-2	19	54169926	54170024	0.01139	0.00589327	0.156811	0.0353478
ITGA9	3	37493812	37861281	0.0114021	0.0158225	0.00891178	0.0353808
TBC1D15	12	72233486	72320629	0.0114084	0.00624873	0.0647854	0.0353957
SIRT5	6	13574760	13615390	0.0114107	0.0109922	0.0118623	0.0353983
SULT1C4	2	108994420	109004270	0.0114133	0.014928	0.00923783	0.0354018
FAM47E	4	77135192	77204936	0.0114186	0.0107427	0.0121853	0.0354137
P2RX7	12	121570621	121624354	0.0114251	0.0406445	0.00664321	0.0354293
MIR10B	2	177015030	177015140	0.011426	0.0233087	0.00756642	0.0354275
MUC4	3	195473637	195538844	0.0114516	0.00813551	0.0193253	0.0355023
TTC23L	5	34839268	34899564	0.0114565	0.0117345	0.0111914	0.0355129
GNA14	9	80037994	80263232	0.0114638	0.0687845	0.00624627	0.035531
LZTR1	22	21336557	21353326	0.0114694	0.00729714	0.0267572	0.0355438
ZNF137P	19	53099936	53103405	0.0114715	0.0609529	0.00632569	0.0355457
MS4A6E	11	60102354	60108441	0.0114722	0.0308006	0.0070464	0.0355433
ANKRD10	13	111530886	111567454	0.0114841	0.0292839	0.0071403	0.0355756
LOC100287036	16	89387540	89391518	0.0114962	0.0100942	0.0133503	0.0356085
TNN	1	175036993	175117202	0.011519	0.0761281	0.00622329	0.0356745
CA10	17	49707673	50237377	0.0115229	0.00602974	0.123798	0.035682
TAF4B	18	23806408	23971650	0.0115231	0.00850484	0.0178589	0.035678
LYSMD3	5	89811444	89825401	0.0115263	0.00691661	0.0344865	0.0356833
GPT	8	145729464	145732555	0.0115327	0.0380096	0.0067943	0.0356986
TRAIP	3	49866027	49893992	0.0115373	0.00639432	0.0584788	0.0357082
RASL12	15	65345674	65360388	0.0115404	0.0788087	0.00621814	0.0357132
NKAPL	6	28227074	28228736	0.0115468	0.0197278	0.00816101	0.0357284
PGBD1	6	28249313	28270326	0.0115468	0.0197278	0.00816101	0.0357238
ZSCAN26	6	28234787	28246000	0.0115468	0.0197278	0.00816101	0.0357192
SNX16	8	82711817	82754521	0.0115513	0.0341932	0.00694665	0.0357286
GALNT6	12	51745832	51785200	0.0115774	0.0489993	0.0065596	0.0358047
PMS1	2	190648810	190742355	0.0115806	0.0521858	0.00650799	0.03581
LOC101929746	20	32375178	32398905	0.0115859	0.00634373	0.0660057	0.0358218
C2orf78	2	74011315	74044274	0.0116019	0.0119807	0.0112463	0.0358666
CDK15	2	202671151	202760273	0.0116113	0.0073864	0.0271005	0.0358911
LIPE	19	42905658	42931578	0.0116198	0.00665655	0.0454805	0.0359128
CIITA	16	10971054	11018840	0.0116309	0.00778361	0.0229857	0.0359425
LOC101928784	15	60771376	60922838	0.0116581	0.167104	0.00602144	0.0360219
METTL8	2	172173912	172291312	0.0116588	0.00592577	0.272137	0.0360194
MIR3912	5	170813659	170813764	0.0116634	0.0230547	0.00780477	0.036029
MIR377	14	101528386	101528455	0.0116709	0.0165474	0.00901383	0.0360476
B4GALNT4	11	369794	382117	0.0116849	0.0297651	0.00726689	0.0360862
SERTAD4	1	210406194	210416440	0.0116859	0.0102278	0.0136286	0.0360846
C2orf71	2	29284555	29297127	0.0116943	0.0199542	0.0082696	0.0361059
UFL1	6	96969701	97003151	0.0116996	0.0292785	0.00730807	0.0361177
MIR6757	12	53450727	53450796	0.0117257	0.0149981	0.00962519	0.0361936
TERF1	8	73921096	73959987	0.0117312	0.00734217	0.0291296	0.0362059
ACTRT3	3	169484710	169487683	0.0117733	0.0190404	0.00852008	0.0363312
MYNN	3	169490852	169507504	0.0117733	0.0190404	0.00852008	0.0363265
TERC	3	169482397	169482848	0.0117733	0.0190404	0.00852008	0.0363219
SNAPC2	19	7985193	7988136	0.0117767	0.0413221	0.00686303	0.0363277
GOLGA6L5P	15	85049398	85060078	0.0117773	0.0129809	0.0107779	0.0363249
CDC5L	6	44355250	44418161	0.0117814	0.0528752	0.00662404	0.0363329
GIN1	5	102421703	102455842	0.011788	0.0262849	0.00759566	0.0363486
CLEC2D	12	9822303	9852151	0.0117995	0.0195549	0.00844776	0.0363794
STAC	3	36421978	36589498	0.0118024	0.00614703	0.139207	0.0363837
C19orf35	19	2274630	2282181	0.0118054	0.0065012	0.0634973	0.0363883
EIF4ENIF1	22	31835344	31885874	0.011807	0.0352118	0.00708951	0.0363885
GPATCH3	1	27216978	27226962	0.0118143	0.0186158	0.00865199	0.0364064
DGCR6	22	18893735	18899601	0.011815	0.00664277	0.0530342	0.0364039
MASP2	1	11086579	11107296	0.0118162	0.00813511	0.0215724	0.0364029
DAD1	14	23033806	23058143	0.0118218	0.00706517	0.0360956	0.0364155
FBXL22	15	63889551	63894620	0.0118253	0.0276337	0.00752	0.0364216
WDR75	2	190306158	190340264	0.0118277	0.0213261	0.00818178	0.0364244
DENND1C	19	6467214	6481819	0.0118372	0.0325291	0.0072322	0.0364489
LINC01210	3	137490752	137499719	0.0118451	0.00667673	0.0521175	0.0364686
MEAF6	1	37955560	37980420	0.0118521	0.00645599	0.0712743	0.0364855
RIIAD1	1	151694012	151702082	0.0118869	0.0185164	0.00875213	0.0365879
JADE2	5	133861339	133918920	0.0118884	0.0059742	0.421964	0.0365879
TMEM56-RWDD3	1	95583478	95710509	0.011896	0.011024	0.0129178	0.0366066
ZNF85	19	21106058	21133503	0.011897	0.0759106	0.00644624	0.036605
LINC01305	2	175190754	175195370	0.0119048	0.0225307	0.00808816	0.0366243
BAMBI	10	28966423	28971868	0.0119293	0.0111482	0.0128281	0.036695
MIR3660	5	89312437	89312537	0.0119329	0.00885959	0.0182673	0.0367014
UPB1	22	24891250	24922553	0.0119337	0.0305864	0.00741044	0.0366991
PDE1A	2	183004761	183387572	0.011938	0.0071417	0.0362666	0.0367077
IL36A	2	113763448	113765621	0.0119391	0.00607982	0.258441	0.0367064
ZNF480	19	52800425	52829174	0.0119406	0.0358202	0.00716119	0.0367063
TIMM21	18	71815745	71826204	0.0119499	0.0134393	0.0107577	0.0367302
MIR4274	4	7461754	7461845	0.0119609	0.00662119	0.0612515	0.0367593
SNORD113-6	14	101405892	101405966	0.0119702	0.0162844	0.00946264	0.0367832
MIR548K	11	70130060	70130176	0.0120013	0.0094179	0.0165359	0.036874
NNT-AS1	5	43573286	43603332	0.0120047	0.0467823	0.00688118	0.0368798
PHC3	3	169805367	169899537	0.0120114	0.0131139	0.0110798	0.0368957
TSNAX	1	231664398	231702269	0.0120136	0.0264719	0.00776787	0.0368977
SPDYE1	7	44040488	44049723	0.0120163	0.00648214	0.0807753	0.0369013
SFXN3	10	102790995	102800998	0.0120167	0.0244525	0.00796391	0.0368978
ARHGAP20	11	110447758	110583912	0.0120314	0.0494193	0.0068445	0.0369382
KLC4	6	43027331	43042837	0.0120387	0.0194665	0.00871282	0.0369559
MIR5196	19	35836415	35836530	0.0120469	0.0247166	0.00796259	0.0369764
IRAK2	3	10206562	10285427	0.012053	0.00630803	0.128628	0.0369904
DHRS9	2	169923544	169952677	0.0120652	0.00739421	0.0327032	0.0370231
LOC100507468	7	69061123	69062481	0.0120687	0.0180924	0.00905334	0.0370291
URGCP-MRPS24	7	43906156	43946231	0.0120696	0.00659576	0.0700933	0.0370272
TLR10	4	38773859	38784611	0.0120709	0.00664088	0.0655165	0.0370265
NPC1	18	21111462	21166581	0.0120739	0.0121058	0.0120422	0.0370309
RASSF9	12	86198330	86230318	0.0120753	0.0300563	0.00755286	0.0370305
SLC51B	15	65337707	65345734	0.0120813	0.0549469	0.00678107	0.0370442
IFNGR2	21	34775201	34809828	0.0120879	0.0131464	0.0111872	0.0370597
MIR873	9	28888876	28888953	0.0120966	0.00697793	0.0452109	0.0370817
SAP130	2	128698790	128784869	0.0121001	0.0985285	0.00643473	0.0370877
LINC00263	10	102133332	102148111	0.0121058	0.0191554	0.0088482	0.0371004
RANGRF	17	8191968	8193409	0.0121199	0.0461963	0.00697027	0.0371389
FAM135A	6	71123106	71270877	0.0121211	0.0252485	0.00797287	0.0371378
FBXL17	5	107194733	107717799	0.0121233	0.0148283	0.0102527	0.0371399
GLB1	3	33038099	33138694	0.0121293	0.0065562	0.0795718	0.0371535
RNY5	12	45580873	45581252	0.0121366	0.0068262	0.0542932	0.0371711
LRIF1	1	111489811	111506566	0.0121467	0.00672696	0.0619415	0.0371973
PDE2A	11	72287183	72385497	0.0121634	0.00953335	0.0167954	0.0372437
USP17L5	4	9355363	9356956	0.0121644	0.0238875	0.00815814	0.0372421
USP17L24	4	9355363	9356956	0.0121644	0.0238875	0.00815814	0.0372373
USP17L25	4	9355363	9356956	0.0121644	0.0238875	0.00815814	0.0372326
USP17L26	4	9355363	9356956	0.0121644	0.0238875	0.00815814	0.0372279
USP17L27	4	9355363	9356956	0.0121644	0.0238875	0.00815814	0.0372231
USP17L28	4	9355363	9356956	0.0121644	0.0238875	0.00815814	0.0372184
USP17L29	4	9355363	9356956	0.0121644	0.0238875	0.00815814	0.0372137
USP17L30	4	9355363	9356956	0.0121644	0.0238875	0.00815814	0.0372089
LOC285847	6	35694538	35704724	0.0121801	0.0318538	0.00752683	0.0372522
SPP1	4	88896801	88904563	0.0121896	0.0088413	0.0196149	0.0372765
TBC1D20	20	416120	443197	0.0122024	0.00868247	0.0205157	0.0373109
SGSM3	22	40766594	40806293	0.0122256	0.0175948	0.00936643	0.0373771
USP17L9P	4	9360107	9361700	0.01224	0.0244806	0.00815814	0.0374164
TGFBR3L	19	7981031	7983980	0.0122408	0.0485616	0.00699799	0.0374141
CSF2RB	22	37309674	37336479	0.0122484	0.00666736	0.0741347	0.0374326
UBP1	3	33429828	33481897	0.0122517	0.0268886	0.00793112	0.0374379
GPC5	13	92050872	93519487	0.0122953	0.051687	0.00697207	0.0375664
C19orf67	19	14192443	14196607	0.0123097	0.00937699	0.017909	0.0376056
SAMD1	19	14199228	14201232	0.0123097	0.00937699	0.017909	0.0376008
C5orf28	5	43444353	43483992	0.0123163	0.0387418	0.00731824	0.0376162
DICER1-AS1	14	95624024	95646270	0.0123174	0.0371077	0.00738066	0.0376148
MAP2K7	19	7968764	7979363	0.0123184	0.0371484	0.00737981	0.0376131
USP17L5	4	9326890	9328483	0.0123294	0.0209354	0.0087363	0.0376419
USP17L24	4	9326890	9328483	0.0123294	0.0209354	0.0087363	0.0376371
USP17L25	4	9326890	9328483	0.0123294	0.0209354	0.0087363	0.0376323
USP17L26	4	9326890	9328483	0.0123294	0.0209354	0.0087363	0.0376276
USP17L27	4	9326890	9328483	0.0123294	0.0209354	0.0087363	0.0376228
USP17L28	4	9326890	9328483	0.0123294	0.0209354	0.0087363	0.037618
USP17L29	4	9326890	9328483	0.0123294	0.0209354	0.0087363	0.0376133
USP17L30	4	9326890	9328483	0.0123294	0.0209354	0.0087363	0.0376085
RECQL4	8	145736666	145743210	0.0123295	0.0465668	0.0071006	0.037604
IL12A	3	159706622	159713806	0.012339	0.0223778	0.00851638	0.0376282
WDR83	19	12777617	12786646	0.0123471	0.00905749	0.0193847	0.0376482
FZD10	12	130647003	130650285	0.0123473	0.00641111	0.154856	0.037644
RAB11B	19	8455204	8469317	0.012364	0.0468999	0.00711571	0.0376902
USP17L5	4	9331636	9333229	0.0123645	0.0211392	0.0087363	0.0376869
USP17L24	4	9331636	9333229	0.0123645	0.0211392	0.0087363	0.0376821
USP17L25	4	9331636	9333229	0.0123645	0.0211392	0.0087363	0.0376774
USP17L26	4	9331636	9333229	0.0123645	0.0211392	0.0087363	0.0376726
USP17L27	4	9331636	9333229	0.0123645	0.0211392	0.0087363	0.0376678
USP17L28	4	9331636	9333229	0.0123645	0.0211392	0.0087363	0.0376631
USP17L29	4	9331636	9333229	0.0123645	0.0211392	0.0087363	0.0376583
USP17L30	4	9331636	9333229	0.0123645	0.0211392	0.0087363	0.0376535
MIR499A	20	33578178	33578300	0.0123699	0.0865013	0.00665119	0.0376652
MIR499B	20	33578202	33578275	0.0123699	0.0865013	0.00665119	0.0376604
SNORD114-5	14	101421706	101421775	0.0123727	0.114257	0.00652684	0.0376642
SNORD114-6	14	101423502	101423573	0.0123727	0.114257	0.00652684	0.0376594
COX7A2L	2	42577644	42588356	0.0123854	0.0110685	0.0140579	0.0376933
C16orf58	16	31500795	31519740	0.0123865	0.00972283	0.0170585	0.0376919
CLVS2	6	123317115	123394064	0.0123892	0.00729627	0.0408964	0.0376954
TMEM150C	4	83405603	83483126	0.0123921	0.00809405	0.0264008	0.0376994
KAZALD1	10	102820998	102825351	0.0124026	0.0277294	0.00798535	0.0377266
TBL1XR1	3	176738541	176915048	0.0124089	0.00923129	0.0189185	0.037741
LINC00392	13	74138380	74162016	0.0124438	0.0120312	0.0128858	0.0378424
DNM1P41	15	85045805	85050249	0.0124469	0.0120217	0.0129032	0.037847
ZKSCAN3	6	28317690	28336954	0.0124694	0.0189858	0.00928225	0.0379106
MT1IP	16	56710027	56711789	0.0124709	0.00738303	0.0399977	0.0379104
BMP2	20	6748744	6760910	0.0124915	0.030801	0.0078316	0.0379682
TARDBP	1	11072678	11085549	0.0124948	0.00879282	0.0215724	0.0379735
KCNJ1	11	128707908	128737268	0.0124992	0.0269681	0.00813255	0.037982
PLCB4	20	9049700	9461462	0.0125061	0.00817335	0.0265917	0.0379982
CCDC8	19	46913585	46916919	0.012507	0.0419457	0.00734485	0.0379961
LOC100129046	1	94057524	94065587	0.0125137	0.0154096	0.0105338	0.0380117
RMDN3	15	41028085	41047458	0.0125142	0.0135482	0.0116269	0.0380084
NPM3	10	103541081	103543170	0.0125146	0.00697443	0.0603446	0.0380048
LINC00638	14	105287537	105290055	0.0125239	0.00647557	0.172783	0.0380283
LOC101927922	12	68323014	68363797	0.0125352	0.0100656	0.0166092	0.0380578
TMEM41B	11	9302200	9336315	0.0125471	0.0137453	0.011541	0.0380891
SNORD113-7	14	101407462	101407538	0.012554	0.0173031	0.00984977	0.0381053
TAS2R13	12	11060524	11062161	0.0125583	0.014726	0.0109466	0.0381135
LOC100506385	21	36118121	36157168	0.0125649	0.0267842	0.00820541	0.0381287
RPH3AL	17	62179	202633	0.0125813	0.0980544	0.00670998	0.0381737
LOC284379	19	54102884	54106751	0.0125826	0.00645236	0.215604	0.0381728
YIPF4	2	32502957	32531658	0.0125862	0.026441	0.00825661	0.0381789
SNORD62A	9	134365872	134365958	0.0125944	0.0177833	0.00974887	0.038199
SNORD62B	9	134365872	134365958	0.0125944	0.0177833	0.00974887	0.0381942
GHDC	17	40341104	40346550	0.0126027	0.0237884	0.00857025	0.0382145
SNAI1	20	48599512	48605420	0.0126055	0.0604594	0.00702934	0.0382182
RASL11A	13	27844463	27847827	0.012608	0.00680474	0.0841026	0.038221
SCXB	8	145321460	145323386	0.0126141	0.0128833	0.0123558	0.0382347
PPP2R5B	11	64692142	64701950	0.0126275	0.00679424	0.0874952	0.0382705
GCC2	2	109065576	109125854	0.0126465	0.0177525	0.00982084	0.0383232
MIR3173	14	95604255	95604323	0.0126492	0.0358176	0.00767737	0.0383266
UCKL1	20	62571181	62587800	0.0126499	0.0116057	0.0139005	0.0383239
SEBOX	17	26691289	26692173	0.0126549	0.0153851	0.0107473	0.0383342
UGCG	9	114659205	114695433	0.0126663	0.00694501	0.0710004	0.0383639
FAM150B	2	279560	288308	0.0126684	0.0102841	0.0164909	0.0383654
TAS2R1	5	9629108	9630463	0.0126768	0.0122345	0.0131522	0.038386
LOC284395	19	29777917	30016659	0.0126771	0.0670832	0.00699207	0.0383821
TMEM199	17	26684686	26689089	0.0126814	0.0154637	0.0107473	0.0383903
OIP5	15	41601465	41624819	0.0126833	0.0130015	0.0123804	0.0383912
SLC2A1-AS1	1	43424719	43449029	0.0127255	0.0069802	0.0710439	0.0385141
ASTN2	9	119187503	120177317	0.0127266	0.00648806	0.259512	0.0385126
GALNT4	12	89913189	89918583	0.0127377	0.00742456	0.0446159	0.0385413
POC1B-GALNT4	12	89913189	89920039	0.0127377	0.00742456	0.0446159	0.0385365
SLC7A14	3	170177341	170303863	0.0127401	0.024324	0.00862826	0.0385389
LOC441601	11	50238998	50257633	0.0127473	0.012022	0.0135658	0.0385559
OR14C36	1	248512076	248513015	0.0127528	0.0126518	0.0128555	0.0385676
SNORD114-4	14	101420680	101420784	0.0127581	0.113598	0.00674423	0.0385788
KIF9	3	47269515	47324337	0.0127635	0.00954986	0.0192328	0.0385903
MIR1276	15	86313726	86313809	0.012767	0.0260705	0.0084512	0.038596
ORMDL1	2	190634992	190649097	0.0127703	0.0369729	0.00771431	0.0386012
MLLT10	10	21823100	22032559	0.0127734	0.0623838	0.00710778	0.0386057
C1QTNF6	22	37576205	37584330	0.0127766	0.00979364	0.0183698	0.0386105
PPP1R3G	6	5085719	5087455	0.0127897	0.0380342	0.00768347	0.0386453
ZNF430	19	21203425	21242852	0.0127906	0.00720083	0.056758	0.0386431
LSS	21	47608359	47648738	0.0128143	0.0171223	0.0102377	0.0387099
BTRC	10	103113789	103317078	0.0128183	0.00768004	0.0386285	0.0387171
GPHA2	11	64701942	64703360	0.0128195	0.00675129	0.121444	0.0387159
TMEM252	9	71151497	71155783	0.0128268	0.0202509	0.00938475	0.038733
CCDC88C	14	91737666	91884188	0.0128297	0.00738462	0.0486116	0.0387369
LOC100289511	14	70232999	70234430	0.0128333	0.00739654	0.0482059	0.0387429
SRSF5	14	70233828	70238722	0.0128333	0.00739654	0.0482059	0.0387381
MORF4L1	15	79165122	79190081	0.0128375	0.00752246	0.0435868	0.0387459
KHDRBS2	6	62389864	62996100	0.0128596	0.011854	0.0140515	0.0388077
UBTD1	10	99258638	99330967	0.012864	0.00658966	0.225902	0.0388162
C15orf57	15	40823539	40857256	0.0128652	0.0098902	0.018397	0.0388149
MTUS2	13	29598747	30080084	0.0128688	0.0215158	0.00917817	0.0388209
CLOCK	4	56294067	56413076	0.0128693	0.00996245	0.0181689	0.0388176
PCDHA4	5	140186658	140391929	0.0128726	0.0273136	0.00841821	0.0388226
TGFBR1	9	101867411	101916473	0.0128728	0.0274233	0.00840803	0.0388184
LOC100192426	18	8360817	8367032	0.0128883	0.0072368	0.0583825	0.0388603
RAD51	15	40987326	41024356	0.0128888	0.0201596	0.00947135	0.0388569
KRT36	17	39642387	39646116	0.0128932	0.00859095	0.0258084	0.0388653
MIR583	5	95414841	95414916	0.0129037	0.0142652	0.0117794	0.0388921
ARRDC2	19	18111940	18124911	0.0129126	0.0124784	0.0133782	0.038914
ST8SIA6-AS1	10	17428934	17450285	0.0129245	0.0187008	0.0098736	0.038945
CCDC166	8	144788863	144790279	0.0129252	0.00828107	0.0293961	0.0389422
NOP10	15	34633916	34635362	0.012928	0.0866727	0.00697403	0.0389458
NUTM1	15	34635515	34649938	0.012928	0.0866727	0.00697403	0.0389409
TUBA4B	2	220117964	220136910	0.0129449	0.0287387	0.00835127	0.038987
LOC102723505	17	70017991	70022120	0.0129457	0.00685699	0.111571	0.0389845
TVP23C	17	15405577	15466945	0.0129643	0.00694997	0.0940448	0.0390356
NR2C2	3	14989090	15090786	0.0129751	0.0850304	0.00701263	0.0390632
LOC100129027	21	47247754	47256333	0.0129851	0.0310563	0.00820571	0.0390885
LPCAT4	15	34651088	34659395	0.0129926	0.118834	0.00685636	0.0391062
CYS1	2	10196925	10220538	0.0129986	0.0335177	0.00805935	0.0391193
CCBE1	18	57098170	57364644	0.0130214	0.00679591	0.145594	0.039183
SS18	18	23596216	23670611	0.0130258	0.00946003	0.0208997	0.0391914
MIR4752	19	54785963	54786035	0.0130437	0.00664273	0.272483	0.0392403
STX7	6	132778662	132834337	0.0130542	0.00919588	0.0224813	0.039267
FAM90A27P	19	53785542	53787602	0.0130588	0.0139218	0.0122965	0.0392759
BPIFB6	20	31619453	31631853	0.0130615	0.00844198	0.0288162	0.0392791
SNORD121B	9	33934294	33934373	0.0130682	0.0681729	0.00721827	0.0392944
SLAMF6	1	160454819	160493052	0.0130986	0.00718759	0.0727926	0.0393809
SMU1	9	33041849	33076714	0.0130996	0.0401047	0.0078239	0.039379
FCGR2A	1	161475204	161489360	0.0131211	0.0126326	0.0136489	0.0394387
HSPA6	1	161494035	161496687	0.0131211	0.0126326	0.0136489	0.0394337
RP1L1	8	10463859	10512617	0.0131244	0.0801966	0.00713674	0.0394387
CRLS1	20	5986738	6020697	0.0131314	0.00676477	0.196766	0.0394548
CETN3	5	89689528	89705603	0.0131513	0.00783059	0.0409072	0.0395097
TPRKB	2	73956956	73964517	0.0131578	0.0158934	0.0112253	0.0395243
NAV2-AS5	11	19524219	19528776	0.0131638	0.0264573	0.00875929	0.0395374
PCDHA3	5	140180782	140391929	0.0131724	0.0276492	0.00864322	0.0395583
CDC42EP3	2	37869024	37899678	0.0131733	0.073579	0.00722484	0.0395561
CALD1	7	134464163	134655480	0.0131822	0.00734229	0.0638142	0.0395778
BBS9	7	33169151	33645680	0.0131855	0.00933692	0.0224225	0.0395828
SCAI	9	127704887	127905838	0.0131885	0.00754638	0.0519689	0.0395869
FIGNL1	7	50511826	50518088	0.013195	0.0906635	0.00710335	0.0396015
MIR6814	21	43166931	43167001	0.0132135	0.0356234	0.00810729	0.039652
GUCD1	22	24936390	24951903	0.0132253	0.026078	0.0088569	0.0396825
SAA1	11	18287807	18291523	0.0132387	0.00700482	0.115822	0.0397178
GPR115	6	47666288	47689757	0.0132482	0.00671926	0.314328	0.0397413
FEZ1	11	125315640	125366206	0.0132487	0.0132176	0.01328	0.0397378
ADSSL1	14	105190533	105213647	0.0132617	0.00712318	0.0937267	0.0397719
MYOM3	1	24382530	24438665	0.0132644	0.00755431	0.0539958	0.039775
SRI	7	87834431	87856308	0.0132712	0.0184453	0.0103632	0.0397905
MIR100	11	122022936	122023016	0.0132911	0.0352694	0.00818472	0.0398452
ARFIP1	4	153701088	153833063	0.0132946	0.00947601	0.0222594	0.0398507
ZDHHC5	11	57435473	57468659	0.0132983	0.0114245	0.0159067	0.0398568
SPIC	12	101871334	101880775	0.0133069	0.0111589	0.016478	0.0398776
KRBA2	17	8271972	8274858	0.0133085	0.00826362	0.0341065	0.0398775
ZNF496	1	247463621	247495045	0.0133161	0.00727268	0.0776028	0.0398953
VCPIP1	8	67542487	67579452	0.0133164	0.0118167	0.0152517	0.0398912
USP3	15	63796709	63886839	0.0133231	0.0698402	0.00735491	0.0399063
IL27RA	19	14142551	14163717	0.0133301	0.00921483	0.0240746	0.0399223
ZNF260	19	37001588	37019248	0.0133433	0.0328408	0.00836922	0.0399569
PCDHA1	5	140165720	140391929	0.0133557	0.0282538	0.00874211	0.039989
TAF1B	2	9983570	10074545	0.0133661	0.00884342	0.0273335	0.0400152
MIR4999	19	8454173	8454264	0.0133744	0.0621453	0.00748561	0.040035
SH3GL3	15	84116090	84287493	0.0133873	0.00680351	0.295804	0.0400687
HIST2H4A	1	149832329	149832725	0.0133997	0.0149916	0.0121132	0.0401008
HIST2H4B	1	149832329	149832725	0.0133997	0.0149916	0.0121132	0.0400958
LOC387810	11	112404944	112426525	0.0134004	0.0143349	0.0125802	0.0400929
SELP	1	169558087	169599377	0.013409	0.00716928	0.100622	0.0401137
BSN	3	49591921	49708982	0.0134163	0.0131537	0.0136895	0.0401305
OOSP2	11	59807747	59815516	0.0134216	0.00741423	0.0699052	0.0401414
FGD6	12	95470524	95611240	0.0134221	0.00738955	0.0721696	0.0401379
ATP1B3	3	141595469	141645382	0.0134401	0.0275341	0.00888719	0.0401867
ANO1	11	69924407	70035652	0.0134427	0.0100016	0.0204887	0.0401895
TAS2R14	12	11090852	11091806	0.0134592	0.0117413	0.0157654	0.0402338
LINC01069	13	78553900	78568908	0.0134672	0.0130447	0.013918	0.0402528
HAND2	4	174447651	174451378	0.0134677	0.0296841	0.00870675	0.0402493
MIR5695	6	126433836	126443762	0.0134829	0.0844384	0.0073149	0.0402897
AMY1A	1	104292278	104301311	0.0134838	0.019274	0.0103679	0.0402874
AMY1B	1	104292462	104301310	0.0134838	0.019274	0.0103679	0.0402824
AMY1C	1	104292440	104301310	0.0134838	0.019274	0.0103679	0.0402774
SLC9A8	20	48429249	48508779	0.0134854	0.0558781	0.00766089	0.0402772
AKNA	9	117096432	117156685	0.0134989	0.0598442	0.00759973	0.0403125
DACT3-AS1	19	47163620	47180713	0.0134998	0.00765341	0.0567755	0.0403102
TBX10	11	67398773	67407031	0.0135175	0.0877764	0.00731053	0.040358
TRAM1L1	4	118004709	118006736	0.0135182	0.025387	0.0092095	0.0403551
PCDHA2	5	140174443	140391929	0.013533	0.0279319	0.00892717	0.0403943
SNRNP200	2	96940073	96971307	0.013549	0.0191007	0.0104969	0.040437
ARL14	3	160394947	160396235	0.0135556	0.0356008	0.00836775	0.0404517
STL	6	125229391	125284173	0.0135619	0.00784623	0.0496953	0.0404655
CREG2	2	101964815	102003965	0.0135639	0.0222155	0.00976062	0.0404664
RNF141	11	10533224	10562774	0.0135847	0.20978	0.00698801	0.0405235
ZYG11A	1	53308182	53360247	0.0135854	0.00850752	0.0336438	0.0405205
TENC1	12	53440809	53458162	0.0135898	0.0221453	0.00980114	0.0405286
HCRTR2	6	55039070	55147418	0.0136022	0.225766	0.00697798	0.0405606
GABRA6	5	161112657	161129598	0.0136103	0.0069652	0.241673	0.0405797
CHRNA3	15	78885394	78913637	0.0136107	0.00948011	0.0241077	0.0405759
MYLIP	6	16129316	16148478	0.0136135	0.0320986	0.00863533	0.0405792
PPFIA1	11	70116805	70230607	0.0136148	0.0161039	0.0117918	0.040578
CDH17	8	95139393	95229531	0.0136182	0.00745762	0.077152	0.0405831
GPR132	14	105515725	105531887	0.0136226	0.0085982	0.0327254	0.0405912
STK10	5	171469073	171615346	0.0136239	0.0242361	0.00947313	0.0405901
DEFB125	20	68350	77296	0.0136316	0.0074964	0.0740738	0.040608
OMD	9	95176526	95186836	0.0136365	0.00804913	0.0444212	0.0406176
LOC101927292	12	50305735	50320122	0.0136475	0.00788126	0.050591	0.0406453
RBM42	19	36119979	36128587	0.0136517	0.00848542	0.0348366	0.0406528
LOC102723517	17	70030247	70053875	0.013676	0.00729545	0.10577	0.0407201
SAMD7	3	169629481	169656948	0.0136795	0.00721657	0.125239	0.0407255
UFC1	1	161123533	161128646	0.0136862	0.0118996	0.0161037	0.0407404
SBDSP1	7	72299951	72307978	0.0136892	0.0120187	0.0158985	0.0407443
APOBEC3F	22	39436672	39451975	0.0136945	0.00704282	0.212385	0.040755
ZNF84	12	133613871	133639890	0.0136959	0.0071968	0.13407	0.0407541
SNORD103A	1	31408535	31408623	0.0136983	0.0155406	0.0122464	0.0407563
SNORD103B	1	31408535	31408623	0.0136983	0.0155406	0.0122464	0.0407512
OR52R1	11	4824662	4825610	0.0137296	0.0343001	0.00857879	0.0408393
OR6P1	1	158532440	158533394	0.0137313	0.0230635	0.00977407	0.0408393
MIR4514	15	81289757	81289814	0.0137342	0.0229066	0.00980552	0.0408429
SNORD114-1	14	101416169	101416240	0.0137492	0.0480356	0.00801674	0.0408824
KIAA1024L	5	129083883	129100756	0.0137517	0.0432239	0.00817124	0.0408848
XKR6	8	10753656	11058875	0.0137543	0.231804	0.00705126	0.0408875
NYAP2	2	226265601	226518734	0.0137584	0.0305197	0.00887791	0.0408946
VPS13C	15	62144589	62352664	0.0137638	0.017195	0.0114737	0.0409056
FOXH1	8	145699114	145701718	0.0137868	0.062603	0.0077379	0.0409689
RPIA	2	88991175	89050452	0.0138001	0.0389343	0.00838176	0.0410034
DPEP1	16	89679715	89704839	0.0138036	0.0115292	0.0171948	0.0410087
SNORA13	5	111497181	111497314	0.0138173	0.00744648	0.0934832	0.0410444
CDH23	10	73156690	73575704	0.0138175	0.150526	0.00721835	0.0410399
ELL	19	18553472	18632937	0.013819	0.0413158	0.0082921	0.0410393
RNF223	1	1007125	1009687	0.0138257	0.00734334	0.113749	0.0410541
RSPO1	1	38076950	38100595	0.0138353	0.0170102	0.0116586	0.0410775
STAU2-AS1	8	74332308	74353753	0.0138358	0.00961024	0.0246798	0.041074
DAZAP2	12	51632507	51640501	0.0138359	0.011527	0.0173002	0.0410692
CAPN1	11	64948685	64979477	0.0138449	0.0111709	0.0182002	0.0410908
PROK2	3	71820805	71834357	0.0138451	0.0090187	0.0297516	0.0410864
MIR8067	15	62596856	62596933	0.013846	0.0088322	0.0319818	0.041084
ADAMTS19	5	128796102	129074376	0.0138772	0.0151608	0.012794	0.0411715
SEC23B	20	18488187	18542059	0.013926	0.0169023	0.0118405	0.0413112
C3orf84	3	49215068	49229291	0.0139275	0.00806737	0.0506418	0.0413105
TEX10	9	103064356	103115259	0.0139359	0.0133487	0.014577	0.0413303
GJB7	6	87992696	88038996	0.013941	0.0568121	0.00793764	0.0413404
MIR4271	3	49311552	49311619	0.0139444	0.0088125	0.0333354	0.0413454
CDK17	12	96672038	96794366	0.0139598	0.00989107	0.0237043	0.0413859
FBXO45	3	196295724	196315930	0.0139742	0.0387834	0.00851783	0.0414235
ELAC1	18	48494386	48514490	0.0139781	0.0279986	0.00931134	0.04143
TRIOBP	22	38092994	38172563	0.0139782	0.0113907	0.0180851	0.0414252
TXNRD3NB	3	126290621	126327398	0.0139824	0.0302548	0.00908913	0.0414325
PAM	5	102201526	102366808	0.0139903	0.00755542	0.0922591	0.0414508
SCGB1D4	11	62063753	62066536	0.0139981	0.0129926	0.0151722	0.0414688
RGR	10	86004808	86018944	0.0139986	0.0146859	0.0133727	0.0414652
FCHSD2	11	72547789	72853143	0.0140135	0.0116898	0.017489	0.0415042
LINC00290	4	181985242	182080302	0.0140152	0.0360549	0.00869399	0.0415042
AIMP2	7	6048881	6063465	0.0140366	0.00941773	0.0275246	0.0415624
PCCA	13	100741268	101182691	0.0140407	0.00734498	0.148711	0.0415695
KAT6B	10	76586170	76792380	0.0140412	0.040815	0.0084741	0.0415658
ST7	7	116593380	116870075	0.0140491	0.0450955	0.00831492	0.0415841
MIR1180	17	19247818	19247887	0.0140585	0.31219	0.00713827	0.0416068
PTGR1	9	114312001	114362135	0.0140665	0.0803894	0.00769582	0.0416254
EFR3B	2	25264972	25382004	0.0140716	0.0114605	0.0182218	0.0416353
CELA1	12	51722226	51740463	0.0140745	0.0128688	0.0155292	0.0416388
GOLGA2P9	19	22779058	22786352	0.014079	0.0375841	0.00865738	0.041647
GPC6-AS2	13	94470676	94510726	0.014084	0.550886	0.00702038	0.0416567
INTU	4	128554086	128637934	0.0140865	0.0599283	0.00797295	0.0416589
HBA2	16	222845	223709	0.0141063	0.0109378	0.0198558	0.0417124
MIR4306	13	100295312	100295403	0.0141191	0.0336465	0.00893031	0.0417451
VTCN1	1	117686208	117753582	0.0141231	0.143875	0.0074034	0.0417518
USP17L5	4	9364854	9366447	0.0141286	0.0249779	0.00984801	0.0417629
USP17L24	4	9364854	9366447	0.0141286	0.0249779	0.00984801	0.0417578
USP17L25	4	9364854	9366447	0.0141286	0.0249779	0.00984801	0.0417527
USP17L26	4	9364854	9366447	0.0141286	0.0249779	0.00984801	0.0417475
USP17L27	4	9364854	9366447	0.0141286	0.0249779	0.00984801	0.0417424
USP17L28	4	9364854	9366447	0.0141286	0.0249779	0.00984801	0.0417373
USP17L29	4	9364854	9366447	0.0141286	0.0249779	0.00984801	0.0417322
USP17L30	4	9364854	9366447	0.0141286	0.0249779	0.00984801	0.041727
DPH2	1	44435652	44439043	0.0141336	0.00871776	0.0372344	0.0417367
LOC101929679	15	86298171	86301956	0.0141348	0.0329273	0.00899522	0.0417351
TAF12	1	28929608	28969604	0.0141352	0.0271581	0.00955137	0.0417312
ADAT2	6	143743968	143771841	0.0141408	0.0125994	0.0161114	0.0417426
MIR4703	13	52126724	52126803	0.0141456	0.0380505	0.0086831	0.0417516
FEZF1	7	121941447	121944565	0.0141638	0.0231348	0.0102045	0.0418002
MFNG	22	37865100	37882478	0.0141654	0.00772968	0.083165	0.0417998
SSR2	1	155978838	155990758	0.0141655	0.00827864	0.048805	0.041795
LOC644172	17	43677491	43679748	0.0141758	0.0178064	0.0117744	0.0418203
SNORD113-5	14	101404523	101404600	0.0141797	0.0320934	0.00909666	0.0418266
CEP83-AS1	12	94853778	94856344	0.0141846	0.00721009	0.303257	0.041836
SPAG9	17	49039534	49198226	0.0141936	0.0809335	0.00776684	0.0418574
DNAJB2	2	220144039	220151622	0.0141996	0.0632525	0.00798843	0.0418699
ARID5A	2	97202463	97218371	0.0142013	0.185702	0.00735279	0.0418698
NPEPL1	20	57264186	57290900	0.0142047	0.144103	0.00744764	0.0418747
ALX4	11	44282277	44331716	0.0142059	0.00748171	0.13329	0.0418731
CCR8	3	39371196	39375171	0.0142083	0.00799235	0.0633528	0.0418751
EIF1AD	11	65764015	65769637	0.0142135	0.00782907	0.0759575	0.0418853
MIR5192	2	62432960	62433052	0.0142234	0.0123692	0.0167309	0.0419093
B4GALT1	9	33110638	33167356	0.0142347	0.00966606	0.026973	0.0419375
OR52L1	11	6007121	6008215	0.0142418	0.0128641	0.0159497	0.0419533
SPSB2	12	6980099	6982521	0.0142419	0.00843933	0.0454106	0.0419484
GAREML	2	26395959	26412532	0.0142701	0.0258556	0.00985215	0.0420263
PSMA8	18	23713815	23773319	0.0142783	0.103735	0.00765066	0.0420453
OR56A5	11	5988782	5989724	0.0142832	0.0156494	0.0131362	0.0420546
LOC644189	19	36912075	36913799	0.0142962	0.0293017	0.0094515	0.0420878
SLC25A30	13	45967453	45992590	0.0142997	0.00917026	0.0324067	0.0420929
GRID2IP	7	6536408	6591067	0.0143155	0.0164941	0.012645	0.0421343
CCDC108	2	219867567	219906273	0.0143266	0.025483	0.00996207	0.0421618
ZBTB41	1	197122813	197169672	0.0143364	0.0127734	0.0163349	0.0421855
LYPLA2P2	19	7943516	7945117	0.0143574	0.120937	0.00761241	0.0422421
MIR563	3	15915277	15915356	0.0143589	0.0414688	0.00867734	0.0422413
PCAT18	18	24267584	24283602	0.0143748	0.00925483	0.0321316	0.042283
RASEF	9	85594499	85678043	0.0143817	0.0370751	0.00891661	0.0422981
LINC00858	10	86039735	86054415	0.0143861	0.010637	0.02221	0.0423059
PDZD7	10	102767439	102790914	0.014394	0.0270475	0.00980381	0.0423239
TMEM165	4	56262079	56292342	0.0144024	0.0087934	0.039669	0.0423434
MIR423	17	28444096	28444190	0.0144063	0.0187502	0.0116958	0.0423497
MIR3184	17	28444103	28444178	0.0144063	0.0187502	0.0116958	0.0423446
MS4A4A	11	60048013	60076445	0.0144065	0.0484566	0.00845437	0.04234
PGPEP1L	15	99511458	99551024	0.0144128	0.00752625	0.157389	0.0423533
TMEM50B	21	34804792	34852316	0.0144221	0.00855993	0.0455862	0.0423755
ODF3L2	19	463345	474983	0.0144376	0.00790452	0.081841	0.0424158
ZBTB40	1	22778343	22857650	0.0144507	0.00768149	0.11713	0.0424492
RLBP1	15	89753097	89764922	0.0144528	0.00833853	0.0538627	0.0424501
C12orf36	12	13523604	13529679	0.014454	0.0161853	0.0130571	0.0424485
POMC	2	25383721	25391559	0.0144656	0.00890888	0.038355	0.0424774
SNORD62A	9	134361051	134361137	0.0144718	0.0173652	0.0124045	0.0424904
SNORD62B	9	134361051	134361137	0.0144718	0.0173652	0.0124045	0.0424852
KIFC2	8	145691737	145699499	0.0144746	0.0624136	0.00817739	0.0424882
CCP110	16	19535178	19564728	0.0144755	0.0347113	0.00914036	0.0424857
KIAA0226	3	197398264	197476570	0.0144772	0.0267609	0.00992009	0.0424855
HK2	2	75059781	75120481	0.014486	0.012035	0.0181891	0.0425062
USP21	1	161129253	161135516	0.014486	0.0106492	0.0226377	0.042501
C4orf29	4	128886460	128952455	0.0144861	0.0134876	0.0156441	0.0424961
CALM3	19	47104511	47114039	0.0144869	0.0122157	0.0177944	0.0424933
PRKAG2-AS1	7	151574126	151576308	0.0144882	0.0110083	0.0211801	0.0424919
PTK2B	8	27168998	27316908	0.0145062	0.00759234	0.151595	0.0425395
SNORD113-4	14	101402827	101402901	0.0145253	0.0275028	0.00986604	0.0425903
GSTM4	1	110198697	110208123	0.0145421	0.0211105	0.0110898	0.0426344
CCDC91	12	28410132	28703099	0.0145443	0.0756162	0.0080343	0.0426356
ELL2	5	95220801	95297775	0.0145539	0.00946105	0.0314836	0.0426586
POLR3G	5	89770680	89810369	0.0145613	0.0174854	0.0124747	0.0426751
MIR6763	12	133158582	133158647	0.0145834	0.00947109	0.0316483	0.0427347
C1orf110	1	162824086	162838605	0.0145879	0.00943606	0.0320879	0.0427426
NHLH1	1	160336860	160342638	0.0145934	0.118079	0.00775791	0.0427535
HIP1	7	75162618	75368290	0.0145941	0.145033	0.00765932	0.0427504
CEP170B	14	105331649	105363107	0.0146167	0.00743857	0.297264	0.0428114
TIMMDC1	3	119217367	119243125	0.0146307	0.0542839	0.00844681	0.0428472
MIR2467	2	240273418	240273499	0.014643	0.0091223	0.0370127	0.042878
HMGA2	12	66218239	66360071	0.0146478	0.0246967	0.0104094	0.0428868
PCDHA9	5	140227356	140391929	0.0146512	0.0641168	0.00826085	0.0428916
PCDHA10	5	140235467	140391929	0.0146525	0.0651596	0.00824441	0.0428901
PCDHA8	5	140220906	140391929	0.0146614	0.0635835	0.00827641	0.042911
MIR4723	17	26687676	26687757	0.0146833	0.0149776	0.0144002	0.0429699
BAG5	14	104022880	104029151	0.0146862	0.0160502	0.0135358	0.0429731
NAP1L1	12	76438671	76478738	0.0147006	0.00957609	0.0315844	0.04301
BBC3	19	47724078	47736023	0.0147049	0.0114064	0.0206837	0.0430174
ZNF468	19	53341784	53360902	0.0147061	0.00942356	0.0334169	0.0430157
LSMEM1	7	112120907	112130943	0.0147104	0.0078107	0.121072	0.043023
TRIM51HP	11	55061178	55065708	0.0147201	0.00952883	0.0322946	0.0430461
OSGEPL1-AS1	2	190627505	190630282	0.0147398	0.0375208	0.00916661	0.0430985
RNF41	12	56596287	56615753	0.0147452	0.00826389	0.0676484	0.0431091
GON4L	1	155719448	155829191	0.0147464	0.00753336	0.267671	0.0431073
AKT1	14	105235686	105262080	0.014749	0.0091257	0.0383421	0.0431097
NCAPH	2	97001478	97042833	0.0147549	0.031275	0.00965141	0.0431217
SMIM20	4	25915813	25931501	0.0147567	0.043373	0.0088849	0.0431217
TTF2	1	117602948	117645491	0.0147682	0.152394	0.00773386	0.0431501
ARHGEF28	5	72921982	73237818	0.0147717	0.00790471	0.108969	0.0431551
ITGAM	16	31271287	31344213	0.0147966	0.0226626	0.0109825	0.0432226
LMNB2	19	2428162	2456966	0.0147999	0.0156979	0.013999	0.043227
CYB561	17	61509664	61523722	0.0148059	0.0109017	0.0230587	0.0432393
PCDHA6	5	140207506	140391929	0.01482	0.0637874	0.00837408	0.0432752
CAMP	3	48264836	48266981	0.0148374	0.0149988	0.0146795	0.0433207
GNAI3	1	110091185	110138454	0.0148414	0.00790484	0.116703	0.0433272
PCDHA7	5	140213968	140391929	0.0148666	0.0636363	0.00840651	0.0433955
ZNF217	20	52183609	52199636	0.0148684	0.00788483	0.124544	0.0433955
WDR96	10	105889645	105992120	0.014889	0.0121213	0.0192927	0.0434503
FMN2	1	240255184	240638489	0.0148897	0.00979299	0.0310137	0.0434471
PACSIN2	22	43265771	43411184	0.0149085	0.100451	0.00803488	0.0434967
PCDHA5	5	140201360	140391929	0.0149153	0.0641296	0.008429	0.0435112
FFAR1	19	35842444	35843367	0.0149221	0.0253013	0.0105792	0.0435258
FGD4	12	32655040	32798984	0.0149269	0.0857196	0.00816113	0.0435345
DEFB135	8	11839829	11842099	0.014928	0.122513	0.00792715	0.0435325
TSEN54	17	73512608	73520820	0.0149313	0.00825992	0.0765574	0.0435368
LOC101928211	7	123977433	123992150	0.0149432	0.00784185	0.148323	0.0435662
COL6A2	21	47518032	47552763	0.0149447	0.0962922	0.00808484	0.0435653
SETD2	3	47057897	47205467	0.0149614	0.0126125	0.0183841	0.0436087
VKORC1	16	31102174	31106276	0.0149661	0.0105081	0.0259792	0.0436171
WFDC2	20	44098393	44110172	0.0149681	0.188496	0.00775948	0.0436177
TMEM150B	19	55824168	55836708	0.0149699	0.0142659	0.0157469	0.0436177
CFHR5	1	196946666	196978803	0.0149889	0.00977331	0.0321011	0.0436677
WISP1	8	134203281	134243932	0.0149904	0.00839398	0.0692358	0.0436668
C3orf67	3	58727736	59035715	0.0150348	0.00766004	0.292141	0.0437909
C4orf26	4	76481257	76491103	0.0150382	0.0400695	0.00925059	0.0437955
C5orf49	5	7830490	7851603	0.0150459	0.0359807	0.00950712	0.0438126
NRSN1	6	24126413	24147757	0.0150599	0.1975	0.00779221	0.043848
USP3-AS1	15	63879908	63893026	0.0150781	0.0272017	0.010427	0.0438957
SLC35A4	5	139944419	139948683	0.0150982	0.020375	0.0119913	0.0439489
TGM7	15	43568478	43594453	0.0151169	0.00820191	0.0941744	0.043998
ZKSCAN2	16	25247321	25268855	0.015117	0.0364268	0.00953285	0.043993
PZP	12	9301435	9360966	0.0151171	0.00860279	0.0617612	0.043988
WFDC9	20	44236577	44259907	0.015121	0.0526591	0.00881992	0.043994
UBE2Q2	15	76135626	76193388	0.0151222	0.0289644	0.0102291	0.0439922
SLC25A35	17	8191081	8198170	0.0151512	0.072682	0.00844506	0.0440712
FTCD	21	47556175	47575481	0.0151553	0.0268478	0.0105548	0.0440778
TLDC1	16	84509965	84538288	0.0151645	0.0121669	0.0201196	0.0440993
TBC1D1	4	37892704	38140796	0.0151733	0.00809876	0.115664	0.0441195
EVX2	2	176944834	176948690	0.0151899	0.0494879	0.00896443	0.0441624
F5	1	169481191	169555769	0.015191	0.0111604	0.02377	0.0441603
LZTFL1	3	45864809	45957216	0.0151941	0.0215157	0.0117423	0.044164
SCNN1G	16	23194039	23228200	0.0152083	0.0378225	0.00951261	0.0441999
MRPL10	17	45900637	45908907	0.0152166	0.0111565	0.0239136	0.0442187
TM4SF5	17	4675186	4686506	0.015241	0.0127302	0.0189842	0.0442843
TPPP	5	659976	693510	0.0152528	0.119811	0.00812338	0.0443132
MIR182	7	129410222	129410332	0.0152555	0.0123603	0.0199194	0.0443157
LOC441242	7	64600748	65235797	0.0152628	0.0835112	0.00838458	0.0443316
CDNF	10	14861250	14879983	0.0152653	0.00757333	0.607338	0.0443335
PTK7	6	43044005	43129458	0.0152772	0.0225227	0.0115572	0.0443627
CCT8	21	30428642	30446118	0.0152942	0.0140841	0.0167315	0.0444067
CD80	3	119243139	119278481	0.0152947	0.0645861	0.00866386	0.0444028
KIAA1841	2	61293005	61365169	0.0153109	0.0646666	0.00867281	0.0444444
LRRC26	9	140063211	140064491	0.015321	0.010506	0.0282621	0.0444684
TARP	7	38299243	38313248	0.0153233	0.00952656	0.0390473	0.0444697
AQP8	16	25228284	25240253	0.0153248	0.0207127	0.0121603	0.0444687
MIR5588	3	184970997	184971060	0.0153515	0.00836792	0.0908766	0.0445408
KRT35	17	39632940	39637392	0.0153527	0.0102034	0.0309611	0.0445389
SAA2	11	18259779	18270221	0.0153626	0.0082433	0.109128	0.0445623
SAA2-SAA4	11	18252901	18270221	0.0153626	0.0082433	0.109128	0.0445569
NELL2	12	44902057	45307711	0.0153658	0.17533	0.00800193	0.0445608
VAC14-AS1	16	70788962	70807154	0.0153659	0.0123362	0.0203656	0.0445557
BTBD18	11	57510985	57519253	0.0153846	0.017969	0.0134498	0.0446046
ITSN2	2	24425734	24583397	0.0153916	0.0121262	0.0210603	0.0446195
MIR644A	20	33054129	33054223	0.0154004	0.846687	0.00736376	0.0446396
C18orf64	18	6511414	6590652	0.0154098	0.0328622	0.0100607	0.0446615
C11orf31	11	57508721	57510883	0.0154103	0.0180392	0.0134498	0.0446576
CABP4	11	67222817	67229245	0.015426	0.0111704	0.0249089	0.0446977
WDR59	16	74907470	75019017	0.0154737	0.00794946	0.238297	0.0448305
KDM4E	11	94758421	94760760	0.0154759	0.0148193	0.0161933	0.0448315
SPIDR	8	48173469	48648563	0.0154866	0.0104622	0.0297692	0.0448571
DCAF4	14	73393039	73426357	0.0155137	0.0169703	0.0142873	0.0449302
LOC100506082	11	4208381	4223883	0.0155414	0.0206215	0.0124685	0.045005
PDCD5	19	33072093	33078358	0.01556	0.0136352	0.018117	0.0450534
ANKRD53	2	71205574	71212629	0.0155657	0.0146001	0.016668	0.0450645
ZNF443	19	12540519	12551926	0.0155789	0.0081813	0.151962	0.0450973
PRR23B	3	138737872	138739768	0.0155824	0.0115874	0.0237734	0.045102
MBLAC2	5	89754019	89770585	0.0155995	0.0220205	0.0120763	0.0451461
ALDOB	9	104182841	104198062	0.0156008	0.0103276	0.0318396	0.0451444
OR56A4	11	6023280	6024378	0.0156037	0.0109615	0.0270498	0.0451474
BMP3	4	81952118	81978685	0.0156059	0.0107171	0.0286743	0.0451483
NCS1	9	132934856	132999583	0.0156071	0.0669055	0.00882244	0.0451464
C1S	12	7167979	7178335	0.0156107	0.0787334	0.00865038	0.0451514
HIST1H1B	6	27834569	27835359	0.0156238	0.0191737	0.0131824	0.0451838
HIST1H2AL	6	27833106	27833576	0.0156238	0.0191737	0.0131824	0.0451784
HIST1H3I	6	27839622	27840099	0.0156238	0.0191737	0.0131824	0.045173
HIST1H4L	6	27840925	27841289	0.0156238	0.0191737	0.0131824	0.0451675
LOC102723824	2	42369574	42397371	0.015633	0.00987242	0.0374602	0.0451887
LACTBL1	1	23279535	23291923	0.0156531	0.0416926	0.00962915	0.0452414
LOC339529	1	244080703	244210619	0.0156702	0.0223918	0.0120509	0.0452854
SRSF7	2	38970740	38978636	0.0156707	0.00959237	0.042651	0.0452814
FAM188B	7	30811032	30932002	0.0156742	0.0349445	0.0100983	0.045286
PLEKHF2	8	96145948	96168913	0.0156745	0.0115533	0.0243574	0.0452815
MIR3621	9	140063637	140063722	0.0156782	0.0109585	0.0275206	0.0452867
MIR550A1	7	30329409	30329506	0.0156791	0.0093368	0.0486775	0.0452839
MIR550B1	7	30329409	30329506	0.0156791	0.0093368	0.0486775	0.0452785
PLN	6	118869441	118881587	0.0156816	0.0156934	0.0156699	0.0452802
CDC42EP1	22	37956470	37965410	0.0157011	0.0120146	0.0226461	0.0453311
BANF1	11	65769549	65771617	0.0157066	0.00874538	0.0759575	0.0453416
SRA1	5	139929651	139937678	0.0157521	0.0178206	0.0141136	0.0454674
COPA	1	160258376	160313354	0.0157629	0.0459222	0.00950721	0.0454932
PLK4	4	128802015	128820377	0.015765	0.0140319	0.017986	0.0454938
LOC101929384	12	312810	314259	0.0157723	0.0079266	0.442931	0.0455094
LOC101928398	21	40229462	40230786	0.0157732	0.0211462	0.0125763	0.0455065
SLC29A2	11	66129991	66139291	0.0157805	0.0159835	0.0155825	0.0455221
EIF2B2	14	75469611	75476294	0.0157849	0.0339764	0.0102761	0.0455294
ZNF483	9	114287438	114340124	0.0158012	0.0675077	0.00893596	0.0455709
MIR1233-1	15	34674269	34674351	0.0158023	0.0945596	0.00860392	0.0455686
MIR1233-2	15	34674269	34674351	0.0158023	0.0945596	0.00860392	0.0455632
PDE1C	7	31790792	32339016	0.0158117	0.0105467	0.0315386	0.0455848
PRKCI	3	169940219	170023770	0.0158276	0.016407	0.0152878	0.0456252
IVL	1	152881038	152884362	0.0158277	0.0127406	0.0208864	0.04562
MT1X	16	56716381	56718108	0.0158565	0.00976094	0.0421077	0.0456976
ZFYVE20	3	15111579	15140655	0.0158722	0.0081768	0.22702	0.0457373
ZNF174	16	3451189	3459364	0.0158883	0.0673183	0.00899514	0.0457782
TFAM	10	60144902	60158990	0.0158961	0.0105742	0.0319669	0.0457952
MIR202	10	135061014	135061124	0.0159332	0.00896876	0.0705055	0.0458966
MIR7112	8	145317575	145317640	0.0159577	0.0128348	0.021086	0.0459617
LCE4A	1	152681522	152681910	0.0159586	0.0406466	0.00992224	0.0459588
HID1	17	72946838	72968900	0.0159676	0.0285938	0.0110734	0.0459792
FAM76B	11	95502105	95522954	0.0159824	0.00845986	0.136791	0.0460163
CASC3	17	38296506	38328431	0.016005	0.0101456	0.0378091	0.0460759
POLDIP2	17	26673653	26684612	0.0160092	0.0147822	0.0174581	0.0460824
LOC100132146	3	46653924	46668033	0.0160172	0.00874552	0.0930042	0.0461
CCDC61	19	46498718	46521874	0.01602	0.0119942	0.0241062	0.0461025
HBM	16	215972	216767	0.0160221	0.013884	0.0189376	0.046103
ANAPC10	4	145915726	146019693	0.0160269	0.167169	0.00838289	0.0461113
FANCA	16	89803958	89883065	0.0160381	0.0183775	0.0142267	0.0461381
OR4A15	11	55135359	55136394	0.0160398	0.0132118	0.0204062	0.0461374
C8orf82	8	145751602	145754458	0.0160441	0.087565	0.00881452	0.0461443
PSKH2	8	87060690	87081851	0.016045	0.00914159	0.064942	0.0461414
KPNA5	6	117002366	117063030	0.0160517	0.0128762	0.021303	0.0461551
RBBP9	20	18467187	18477887	0.0160534	0.0103043	0.0362522	0.0461545
TUFT1	1	151512780	151556059	0.0160638	0.0168108	0.0153804	0.0461789
LRRC8E	19	7953389	7966908	0.0160859	0.103807	0.00869821	0.0462369
NEDD1	12	97301000	97347469	0.0161059	0.0269773	0.011477	0.0462888
IL4R	16	27325229	27376099	0.0161299	0.0110864	0.0295683	0.0463523
SNORD114-2	14	101418192	101418269	0.016141	0.0836315	0.00891661	0.0463786
DNAJC1	10	22045476	22292650	0.0161465	0.0100249	0.041361	0.0463889
IL23A	12	56732662	56734194	0.0161525	0.0442284	0.00987342	0.0464006
FAM114A2	5	153371268	153418497	0.0161567	0.130618	0.00858458	0.0464071
TAF7	5	140698056	140700351	0.0161602	0.0276054	0.011421	0.0464116
RPAP3	12	48055714	48099844	0.0161643	0.0697486	0.00912857	0.0464179
PRPH	12	49688908	49692481	0.0161899	0.0130875	0.0212174	0.0464859
TDRKH	1	151744040	151763010	0.016194	0.0103017	0.0377597	0.0464921
LINC01060	4	189376731	189523062	0.0162081	0.0329229	0.0107459	0.046527
LYZL6	17	34261522	34270703	0.0162107	0.0084961	0.162841	0.0465289
KLHDC8B	3	49209017	49213919	0.0162185	0.00964681	0.0506418	0.0465458
OR2H1	6	29426229	29432099	0.0162207	0.00954794	0.0535727	0.0465465
LOC101929717	3	112861196	112886578	0.0162247	0.137039	0.00859476	0.0465525
LRRC25	19	18501953	18508415	0.0162266	0.0117605	0.0261491	0.0465524
RSPO4	20	939095	982907	0.0162357	0.0120077	0.0250499	0.0465729
TBX1	22	19744225	19771112	0.0162442	0.0839489	0.00897593	0.0465917
CKLF-CMTM1	16	66586465	66613038	0.0162483	0.00855118	0.152074	0.0465979
CMTM1	16	66600293	66613038	0.0162483	0.00855118	0.152074	0.0465924
FLJ31813	10	51780941	51827563	0.0162494	0.0145183	0.0184488	0.04659
DDX19B	16	70323669	70367735	0.016257	0.0169727	0.0155991	0.0466062
DOCK3	3	50712671	51421629	0.0162665	0.00838549	0.227565	0.0466279
ADAMTSL3	15	84322837	84708593	0.0162905	0.00902614	0.0821316	0.0466912
DEFB134	8	11851488	11853760	0.0162952	0.129506	0.00866807	0.0466991
TLX3	5	170736287	170739138	0.016308	0.0104697	0.0368003	0.0467302
LRRC24	8	145747760	145752416	0.0163163	0.0995754	0.0088664	0.0467484
EPHX3	19	15337729	15343858	0.0163198	0.0154562	0.0172856	0.0467529
TRIM34	11	5641173	5665625	0.016341	0.0111462	0.0305772	0.046808
GDF15	19	18496967	18499986	0.016353	0.0113018	0.0295448	0.0468368
MIR3189	19	18497371	18497444	0.016353	0.0113018	0.0295448	0.0468313
OR51S1	11	4869466	4870438	0.016353	0.0104552	0.0374452	0.0468257
MAPRE2	18	32556891	32723432	0.0163674	0.142333	0.00865325	0.0468613
IRGC	19	44220213	44224169	0.0163715	0.0122073	0.0248386	0.0468675
GNS	12	65107221	65153226	0.0163761	0.00923551	0.0713802	0.0468751
SMG7	1	183441505	183523328	0.0163882	0.0163487	0.0164279	0.0469042
SNORD113-1	14	101391157	101391227	0.0163955	0.0698812	0.00927402	0.0469195
TNFAIP1	17	26662547	26674035	0.0164003	0.0150719	0.0179851	0.0469276
ZNRF1	16	75032914	75144892	0.0164368	0.021053	0.0134799	0.0470265
TLDC2	20	35504569	35522632	0.0164518	0.0243126	0.0124303	0.0470638
HTR5A	7	154862033	154879102	0.0164698	0.0158882	0.0170955	0.0471097
GALP	19	56687388	56697144	0.016471	0.0123453	0.0247302	0.0471075
RPE	2	210867288	210886984	0.0164747	0.0101039	0.044449	0.0471125
MYT1L-AS1	2	2323003	2330880	0.0164797	0.013119	0.0221514	0.0471212
MIR4443	3	48238053	48238106	0.0165143	0.0177023	0.0154755	0.0472145
SYT5	19	55684468	55691720	0.0165239	0.0396927	0.0104275	0.0472364
ZNF826P	19	20578625	20607771	0.0165245	0.0252452	0.0122797	0.0472325
SEMA3C	7	80371853	80548667	0.0165256	0.00883468	0.122529	0.04723
INPP5B	1	38326368	38412729	0.0165332	0.0600496	0.00957516	0.0472461
MIR4485	11	10529816	10529873	0.01654	0.144493	0.00874124	0.0472599
MTRNR2L8	11	10529433	10530723	0.01654	0.144493	0.00874124	0.0472543
OR7E91P	2	71251204	71257060	0.0165463	0.00999542	0.0478267	0.0472667
LRIT2	10	85980248	85985345	0.0165562	0.0229425	0.0129495	0.0472894
DSTNP2	12	6993845	6994950	0.0165825	0.0109056	0.0345381	0.0473589
RPL13P5	12	6993144	6993768	0.0165825	0.0109056	0.0345381	0.0473533
KIF9-AS1	3	47205859	47285606	0.016585	0.012047	0.0265954	0.0473548
LRRC14	8	145743348	145750559	0.0165938	0.104429	0.00899137	0.0473743
LSM14A	19	34663351	34720420	0.0166132	0.0877832	0.00915702	0.0474241
PRRT3	3	9987225	9994078	0.0166204	0.0325328	0.0111569	0.047439
KCNJ5	11	128761312	128787951	0.0166227	0.0590046	0.00966311	0.0474399
ALG5	13	37523907	37573504	0.0166234	0.0140867	0.020273	0.0474363
HLA-DRB6	6	32520489	32527779	0.0166331	0.00897878	0.109278	0.0474584
LOC101929172	8	21155749	21166960	0.0166484	0.00929782	0.0783714	0.0474964
CHRNA6	8	42607779	42623929	0.0166494	0.0392088	0.0105625	0.0474936
SPATA2	20	48519928	48532080	0.0166511	0.0201337	0.0141949	0.0474928
METTL14	4	119606573	119632077	0.016675	0.0453725	0.0102069	0.0475554
LOC283335	12	53436972	53448222	0.0166753	0.0362764	0.0108205	0.0475506
ATP6V0B	1	44440601	44443972	0.0166884	0.0145651	0.0195354	0.0475823
COL9A1	6	70925742	71012786	0.0166967	0.0157818	0.017724	0.0476003
ANGPTL4	19	8429010	8439259	0.0167049	0.0285059	0.0118109	0.0476181
TMEM190	19	55888203	55889612	0.0167094	0.00908224	0.101578	0.0476253
PACRGL	4	20702035	20729980	0.0167112	0.0543503	0.0098636	0.0476247
MMP9	20	44637546	44645200	0.0167168	0.00832208	0.56055	0.0476351
LSM3	3	14220227	14239869	0.016722	0.00971814	0.0594509	0.0476442
ZEB2-AS1	2	145277180	145278465	0.0167261	0.0503184	0.0100212	0.0476503
APBB3	5	139937852	139944189	0.0167466	0.0184556	0.015327	0.047703
EFCAB5	17	28256873	28435470	0.0167474	0.0151775	0.0186792	0.0476997
TNIK	3	170780291	171178197	0.0167592	0.0139399	0.0210058	0.0477276
FAM162B	6	117073359	117086886	0.0167883	0.0254018	0.0125349	0.0478048
COL27A1	9	116918230	117072975	0.0168084	0.00933502	0.0829293	0.0478564
CD244	1	160799949	160832692	0.0168098	0.0152541	0.0187184	0.0478547
C1orf68	1	152691997	152692905	0.0168232	0.054937	0.00992224	0.0478872
SMR3A	4	71226492	71232823	0.016836	0.0313799	0.0115001	0.047918
IFFO2	1	19230773	19282826	0.0168429	0.018318	0.0155875	0.047932
LIMK1	7	73498106	73536855	0.0168526	0.0646526	0.00967651	0.0479539
IQCH-AS1	15	67695948	67814182	0.0168664	0.0287277	0.0119343	0.0479875
SDHAP1	3	195686791	195717150	0.0168688	0.0240487	0.0129886	0.0479887
TLN2	15	62939509	63136829	0.0168734	0.00933378	0.0862327	0.0479961
CCDC80	3	112323232	112359990	0.0168762	0.00884963	0.166988	0.0479984
RPS6KA1	1	26856248	26901520	0.0168929	0.00931163	0.0891681	0.0480402
USP17L6P	4	9369599	9370796	0.0169123	0.025049	0.0127635	0.0480897
GCLC	6	53362139	53409927	0.0169148	0.0170253	0.0168057	0.0480911
LRP1B	2	140988995	142889270	0.0169245	0.066921	0.00967399	0.048113
RSPH10B	7	6793739	6838396	0.0169286	0.057709	0.00990823	0.048119
RSPH10B2	7	6793739	6838396	0.0169286	0.057709	0.00990823	0.0481133
CRELD1	3	9975523	9987097	0.0169302	0.0866805	0.00936318	0.0481122
PSMD3	17	38137020	38154213	0.0169304	0.0136357	0.0223212	0.048107
LHX3	9	139088095	139096955	0.0169326	0.0318257	0.0115306	0.0481076
FNDC5	1	33327868	33338093	0.0169383	0.0237976	0.0131468	0.0481181
LOC100507634	1	55681080	55683128	0.0169392	0.0468074	0.0103325	0.048115
PCBP3	21	47269874	47362368	0.0169585	0.0590648	0.00988921	0.0481641
CBWD2	2	114195267	114253781	0.0169803	0.0230747	0.0134311	0.0482204
MPPED1	22	43808019	43902800	0.0169892	0.0170165	0.016962	0.0482399
LAMA2	6	129204285	129837710	0.0170325	0.139543	0.00903843	0.0483572
UMOD	16	20344372	20364200	0.0170364	0.012288	0.0277504	0.0483626
FLJ22184	19	7933604	7939326	0.0170409	0.100844	0.00928498	0.0483696
ARAP1	11	72396113	72463434	0.0170505	0.0136429	0.0227231	0.0483912
CEP72	5	612404	653666	0.0170765	0.0612035	0.00991051	0.0484592
BRICD5	16	2259253	2261069	0.0170804	0.00951224	0.0822613	0.0484646
RPL26	17	8280833	8286565	0.0170941	0.0115505	0.0328333	0.0484978
OR4L1	14	20528203	20529142	0.0170949	0.2225	0.008836	0.0484943
LOC101928796	21	47392883	47394867	0.017103	0.168264	0.00897047	0.0485116
TBC1D13	9	131549485	131572711	0.0171158	0.173519	0.00896159	0.0485422
LAMB2P1	3	49190291	49191834	0.0171203	0.0104895	0.0463785	0.0485492
ACTB	7	5566778	5570232	0.0171552	0.00950032	0.0867423	0.0486424
NEK1	4	170314420	170533778	0.0171574	0.0320402	0.0117112	0.0486429
RPS15	19	1438362	1440492	0.0171597	0.00927911	0.110293	0.0486437
ADRB1	10	115803805	115806667	0.0171718	0.0215181	0.0142852	0.0486723
AMY1A	1	104198140	104207173	0.0171879	0.0109682	0.0396169	0.0487122
AMY1B	1	104198324	104207172	0.0171879	0.0109682	0.0396169	0.0487065
AMY1C	1	104198302	104207172	0.0171879	0.0109682	0.0396169	0.0487007
AIDA	1	222841354	222885864	0.0171888	0.0177048	0.0167021	0.0486976
AURKC	19	57742376	57746916	0.0171933	0.0182224	0.0162741	0.0487046
MIR3131	2	219923409	219923472	0.0171952	0.0271638	0.0125761	0.0487042
MIR202HG	10	135059982	135061389	0.0171966	0.00976335	0.0712644	0.0487025
IHH	2	219919141	219925238	0.0172054	0.0272146	0.0125761	0.0487216
LOC100131635	3	187420153	187450203	0.0172189	0.00924177	0.120978	0.0487541
LINC00582	1	231727037	231747836	0.0172287	0.0323104	0.0117416	0.0487761
NKX2-5	5	172659106	172662315	0.0172622	0.00931243	0.113997	0.0488652
E2F2	1	23832919	23857712	0.0172684	0.0150335	0.0202826	0.048877
TPRXL	3	13978806	14107481	0.0172826	0.942246	0.00753247	0.0489115
FAIM	3	138327541	138352213	0.0172901	0.024405	0.0133854	0.048927
LOC100996876	15	60973767	60979448	0.0172983	0.0490552	0.0104915	0.0489444
HIF1A-AS2	14	62213756	62215807	0.0173027	0.0479704	0.0105461	0.0489511
LINC00266-1	20	62921737	62934707	0.0173266	0.0318355	0.011898	0.049013
PCDHA11	5	140247097	140391929	0.0173272	0.068929	0.00989472	0.0490089
HPCA	1	33352097	33360247	0.0173328	0.0247247	0.0133416	0.049019
MRPS24	7	43906156	43909145	0.0173343	0.0092299	0.135118	0.0490175
FIP1L1	4	54243819	54326103	0.0173377	0.00930556	0.121746	0.0490213
CKLF	16	66586465	66600190	0.0173423	0.00931987	0.119875	0.0490286
PRR23A	3	138722803	138725110	0.0173493	0.0131993	0.0252977	0.0490426
IFT57	3	107879658	107941417	0.0173557	0.0117729	0.0329726	0.0490549
OAZ3	1	151735444	151743806	0.0173563	0.0106136	0.0474157	0.0490509
BRD1	22	50166936	50218452	0.017366	0.0179312	0.0168353	0.0490725
MIR6831	5	139943255	139943336	0.0173978	0.0215639	0.0145799	0.0491566
LOC100507195	12	68825621	68845264	0.0174125	0.0114447	0.0363286	0.0491924
QDPR	4	17488015	17513857	0.0174167	0.0667137	0.0100018	0.0491984
SRSF8	11	94800040	94804387	0.0174182	0.00941826	0.111942	0.0491969
IL1RL1	2	102927961	102968497	0.0174235	0.0107427	0.0459279	0.0492061
ISCU	12	108956293	108963160	0.0174353	0.0210328	0.0148879	0.0492337
MED19	11	57471186	57479673	0.0174378	0.0298246	0.0123171	0.0492349
KIAA1107	1	92632608	92650280	0.0174386	0.00975208	0.0810967	0.0492314
VPS54	2	64119666	64246214	0.0174572	0.0651893	0.0100645	0.0492782
TNS3	7	47314751	47621742	0.0174661	0.0261	0.0131221	0.0492975
GSKIP	14	96829788	96853627	0.0174665	0.0238764	0.0137681	0.0492928
CCL28	5	43381599	43412488	0.0174953	0.0255749	0.0132929	0.0493683
TNNT1	19	55644065	55660722	0.0174962	0.00933918	0.131767	0.0493651
TXNDC16	14	52897307	53019301	0.0175035	0.0316419	0.0120937	0.0493799
ZNF560	19	9577030	9609279	0.0175107	0.0112315	0.0396309	0.0493944
LOC101929767	17	41300383	41322420	0.0175351	0.0280055	0.0127602	0.0494574
NBR2	17	41277599	41297125	0.0175351	0.0280055	0.0127602	0.0494517
SRCAP	16	30710461	30751450	0.0175419	0.065786	0.0101065	0.049465
ITLN1	1	160846329	160854960	0.0175457	0.00960336	0.0989918	0.04947
TMEM54	1	33360195	33366953	0.0175506	0.0264786	0.0131225	0.049478
FDX1	11	110300660	110335608	0.0175569	0.0214827	0.0148434	0.0494899
WDFY2	13	52158483	52336171	0.0175571	0.0108439	0.0459404	0.0494847
LOC101928846	1	114466622	114472147	0.0176089	0.0145642	0.0222605	0.0496249
NEBL-AS1	10	21462918	21463852	0.0176143	0.0211951	0.0150677	0.0496343
GDPD5	11	75145684	75236599	0.0176171	0.0121704	0.0318583	0.0496364
HADHA	2	26413503	26467594	0.0176231	0.0275225	0.0129583	0.0496475
APC2	19	1450147	1473243	0.0176268	0.00918956	0.192065	0.0496521
PRKAR2A-AS1	3	48885369	48889415	0.0176316	0.0989938	0.00965485	0.0496598
ZNF799	19	12500827	12512088	0.0176347	0.00921744	0.183347	0.0496627
RLF	1	40627040	40706593	0.0176351	0.0337861	0.0119265	0.049658
OR2L13	1	248100492	248264224	0.017639	0.0110079	0.0442342	0.0496632
ACOT6	14	74083547	74086592	0.0176607	0.0103346	0.0602419	0.0497185
SRSF12	6	89805677	89827800	0.0176624	0.0388542	0.0114224	0.0497175
TTC24	1	156549518	156556562	0.0176669	0.00988989	0.0814439	0.0497243
DNM1L	12	32832133	32898584	0.0176717	0.0405961	0.011287	0.049732
ZP1	11	60635014	60643164	0.0176755	0.0181711	0.0172062	0.0497369
PCDHA12	5	140254886	140391929	0.0176762	0.0731696	0.0100364	0.049733
FEZF1-AS1	7	121943711	121950131	0.0176774	0.0391641	0.0114083	0.0497306
ANGPTL5	11	101761404	101787253	0.017679	0.0167239	0.0187497	0.0497293
KCNB2	8	73449625	73850584	0.0176928	0.0107306	0.0501681	0.0497623
DNAJC7	17	40128438	40169715	0.0177112	0.00996155	0.0786602	0.0498082
MIR4654	1	162126896	162126972	0.0177165	0.018212	0.0172472	0.0498173
TCEANC2	1	54519273	54565416	0.0177356	0.0133941	0.0262319	0.0498652
DDX54	12	113594977	113623284	0.0177476	0.0292928	0.0127268	0.0498931
SPATA16	3	172607146	172859058	0.0177554	0.00909804	0.277471	0.0499092
RCOR2	11	63678692	63684316	0.0177617	0.023005	0.0144635	0.0499211
LOC100128505	9	119266561	119324572	0.0177674	0.00977151	0.0956136	0.0499313
KDM4B	19	4969123	5153608	0.0177799	0.0343501	0.011989	0.0499606
TPI1	12	6976583	6980110	0.0177835	0.0102845	0.0650992	0.0499648

### Sheet: sTable 3.12
sTable 3.12. Gene based association study for gamma glutamyltransferase using mBATcombo
Gene	Chr	Start	End	P_mBATcombo	P_mBAT	P_fastBAT	Padj
C12orf43	12	121440224	121454305	0	0	5.68e-275	0
CDC42BPB	14	103398715	103523742	0	0	3.84e-129	0
EXOC3L4	14	103566480	103576894	0	0	9.12e-83	0
HNF1A	12	121416548	121440314	0	0	5.2e-276	0
HNF1A-AS1	12	121407640	121410095	0	0	4.36e-246	0
OASL	12	121458094	121477045	0	0	9.06e-294	0
TNFAIP2	14	103592663	103603776	0	0	2.1e-69	0
ARHGEF19	1	16524598	16539104	6.75e-306	3.95e-275	3.37e-306	2.03091e-302
EPHA2	1	16450831	16482582	1.57e-277	7.83e-278	1.26e-234	4.19888e-274
SPPL3	12	121200312	121342155	1.24e-276	6.19e-277	2.91e-83	2.98468e-273
RSG1	1	16558181	16563659	7.37e-269	2.54e-260	3.68e-269	1.61269e-265
PIWIL3	22	25115000	25170687	6.86e-175	3.43e-175	3.14e-80	1.376e-171
FBXO42	1	16576558	16678948	7.55e-163	3.77e-163	1.41e-133	1.39791e-159
BCRP3	22	25028881	25049327	2.93e-158	1.46e-158	6.39e-91	5.03751e-155
MICAL3	22	18270415	18507325	4.56e-157	2.28e-157	2.07e-89	7.31728e-154
POM121L10P	22	25041132	25055114	3.72e-154	1.86e-154	1.08e-78	5.59628e-151
CABP1	12	121078421	121105127	3.81e-153	1.9e-153	2.93e-65	5.39451e-150
SLC50A1	1	155107819	155111334	1.03e-141	5.13e-142	4.88e-118	1.37734e-138
DPM3	1	155112366	155112996	1.4e-141	7.01e-142	4.75e-116	1.77358e-138
EFNA3	1	155051347	155060014	7.8e-141	3.9e-141	3.13e-101	9.3873e-138
EFNA1	1	155100348	155107386	1.44e-140	7.19e-141	5.95e-118	1.65051e-137
EFNA4	1	155036212	155042029	6.92e-137	3.46e-137	1.52e-92	7.57111e-134
MIR122	18	56118305	56118390	8.01e-137	4e-137	7.46e-128	8.38264e-134
MIR3591	18	56118311	56118384	8.01e-137	4e-137	7.46e-128	8.03336e-134
LOC101928784	15	60771376	60922838	7.7e-132	3.85e-132	3.74e-120	7.41356e-129
KRTCAP2	1	155141883	155145804	3.01e-131	1.51e-131	4.1e-100	2.78657e-128
LOC100505666	1	155017667	155036467	2.94e-130	1.47e-130	4.24e-83	2.62096e-127
NEDD4L	18	55711609	56068772	1.71e-128	8.56e-129	3.34e-114	1.46999e-125
TRIM46	1	155146262	155157447	2.23e-127	1.11e-127	1.54e-96	1.8509e-124
MIR92B	1	155164967	155165063	4.26e-126	2.13e-126	2.55e-96	3.41794e-123
MUC1	1	155158299	155162706	4.26e-126	2.13e-126	2.55e-96	3.30768e-123
THBS3	1	155165378	155177772	1e-125	5.01e-126	3.34e-96	7.52188e-123
ADAM15	1	155023747	155035252	1.75e-125	8.75e-126	4.38e-83	1.27644e-122
RORA	15	60780482	61521502	4.25e-120	2.13e-120	5.63e-73	3.00875e-117
MTX1	1	155178489	155183630	4.56e-120	2.28e-120	5.39e-93	3.13598e-117
POLR3A	10	79734906	79789298	1.53e-119	7.66e-120	3.56e-67	1.02298e-116
MLEC	12	121124948	121139667	9.39e-118	4.7e-118	1.99e-83	6.10858e-115
DCST1	1	155006281	155023406	6.79e-117	3.39e-117	4.24e-83	4.30093e-114
GTF3C2-AS1	2	27558408	27560670	1.65e-114	8.26e-115	5.58e-83	1.01835e-111
SZRD1	1	16693524	16724643	2.72e-114	1.36e-114	2.34e-62	1.63676e-111
IFT172	2	27667239	27712678	8.81e-114	8.33e-114	9.36e-114	5.17211e-111
FNDC4	2	27714749	27718126	1.73e-113	1.11e-113	3.95e-113	9.91455e-111
GCKR	2	27719705	27746550	2.51e-113	1.25e-113	5.64e-104	1.40502e-110
GGT1	22	24979717	25024972	2.18e-112	2.46e-79	1.09e-112	1.19256e-109
DLG5-AS1	10	79686569	79689583	6.62e-110	3.31e-110	4.67e-104	3.54096e-107
DLG5	10	79550548	79686348	1.21e-107	3.46e-100	6.07e-108	6.33146e-105
LOC391322	22	24373116	24374043	2.71e-106	1.35e-106	8.27e-74	1.38787e-103
ALPK2	18	56148481	56296189	8.42e-106	4.21e-106	5e-84	4.22228e-103
LOC100996876	15	60973767	60979448	4.77e-105	2.39e-105	5.43e-98	2.34314e-102
ACADS	12	121163570	121177811	5.54e-103	2.77e-103	3.94e-49	2.66696e-100
EIF2B4	2	27587218	27593324	7.68e-103	3.84e-103	3.02e-94	3.62466e-100
SNX17	2	27593362	27600400	1.02e-102	5.09e-103	3.02e-94	4.72142e-100
FTH1P3	2	27615489	27616443	1.14e-102	5.69e-103	9.84e-97	5.17732e-100
ZNF513	2	27600097	27603611	3.02e-102	1.51e-102	8.56e-89	1.34614e-99
PPM1G	2	27604065	27632550	3.06e-102	1.53e-102	5.49e-85	1.33917e-99
GSTT1	22	24376138	24384284	1.75e-101	8.76e-102	5.93e-73	7.52187e-99
LINC00605	14	103653557	103655365	6.46e-101	3.23e-101	1.32e-19	2.72793e-98
SGSM1	22	25202135	25322813	1.35e-100	6.77e-101	1.51e-62	5.6025e-98
ZNF827	4	146681887	146859607	6.61e-100	3.31e-100	1.79e-35	2.69666e-97
SPATA21	1	16725137	16763919	1.43e-97	7.16e-98	9.04e-39	5.73668e-95
GSTTP2	22	24385937	24401899	4.22e-97	2.11e-97	4.02e-76	1.66517e-94
GBAP1	1	155183615	155197325	5.09e-93	2.54e-93	3.77e-75	1.97607e-90
FUT2	19	49199227	49209191	3.25e-91	1.62e-91	1.3e-85	1.24171e-88
MAMSTR	19	49216254	49222976	4.42e-91	2.21e-91	3.36e-87	1.66233e-88
RASIP1	19	49223841	49243970	1.63e-90	8.35e-91	3.26e-89	6.03602e-88
IZUMO1	19	49244144	49250166	1.73e-90	9.07e-91	1.78e-89	6.30926e-88
NTN5	19	49164663	49176264	9.71e-90	4.86e-90	4.25e-79	3.48835e-87
FUT1	19	49251267	49258647	1.44e-89	7.25e-90	7.39e-88	5.09718e-87
SEC1P	19	49141295	49185502	1.66e-89	8.28e-90	3.89e-81	5.79075e-87
FGF21	19	49259343	49261582	2.72e-88	1.36e-88	8.19e-83	9.35291e-86
CABIN1	22	24407764	24574596	1.39e-86	6.93e-87	8.14e-73	4.7123e-84
C2orf16	2	27799388	27805589	4.13e-86	3.75e-27	2.06e-86	1.38068e-83
GSTT2	22	24299600	24303393	1.89e-84	9.43e-85	2.67e-67	6.23182e-82
GSTT2B	22	24299600	24303368	1.89e-84	9.43e-85	2.67e-67	6.14761e-82
GTF3C2	2	27548715	27579901	1.12e-82	3.21e-64	5.58e-83	3.59445e-80
GSTT2	22	24322313	24326106	7.4e-82	3.7e-82	7.26e-68	2.34366e-79
GSTT2B	22	24322338	24326106	7.4e-82	3.7e-82	7.26e-68	2.31322e-79
DDT	22	24313553	24322019	1.25e-77	6.27e-78	1.23e-67	3.85737e-75
DDTL	22	24309025	24314748	2.13e-77	1.06e-77	4.92e-67	6.48976e-75
GSTTP1	22	24340594	24347258	2.45e-77	1.22e-77	9.17e-69	7.37144e-75
NECAP2	1	16767166	16786584	5.35e-77	2.68e-77	1.84e-24	1.58981e-74
DCST2	1	154991002	155006257	1.4e-76	7.01e-77	1.06e-54	4.10951e-74
BCAT2	19	49298318	49314320	1.84e-75	9.21e-76	1.12e-61	5.336e-73
FAM131C	1	16384263	16400127	1.42e-74	7.1e-75	6.87e-56	4.06898e-72
AMN	14	103388992	103397179	1.44e-72	7.21e-73	4.97e-50	4.07774e-70
SLC2A11	22	24198889	24228299	5.6e-72	2.8e-72	1.05e-51	1.56735e-69
KRTCAP3	2	27665232	27669348	9.81e-72	3.61e-65	4.91e-72	2.7141e-69
NRBP1	2	27651472	27665124	3.39e-70	1.81e-70	2.63e-69	9.27242e-68
MIR648	22	18463633	18463727	1.34e-68	6.83e-62	6.7e-69	3.62402e-66
MIF	22	24236564	24237409	3.65e-67	1.83e-67	1.07e-51	9.76172e-65
LOC284889	22	24235896	24241117	1.41e-66	7.07e-67	1.26e-52	3.72953e-64
LOC102724084	16	80189854	80597032	5.07e-66	2.54e-66	8.76e-32	1.32647e-63
SLC4A1AP	2	27886337	27917847	9.65e-64	4.83e-64	1.58e-21	2.49759e-61
UNC119B	12	121148237	121161443	2.37e-61	1.19e-61	1.39e-45	6.06871e-59
GBA	1	155204238	155214653	9.42e-61	4.71e-61	2.02e-50	2.38673e-58
MIR4700	12	121160995	121161069	1.77e-60	8.87e-61	4.23e-45	4.43791e-58
FAM189B	1	155216995	155225274	1.71e-59	8.54e-60	1.43e-42	4.24327e-57
BAHCC1	17	79373520	79433358	4.67e-59	2.33e-59	1.01e-39	1.14701e-56
P2RX4	12	121647663	121671909	1.73e-58	8.67e-59	2.31e-28	4.20617e-56
C17orf70	17	79506910	79519429	6.41e-58	3.21e-58	1.35e-43	1.54289e-55
MPV17	2	27532359	27545969	1.74e-57	8.71e-58	4.9e-52	4.14671e-55
POP5	12	121016847	121019201	4.52e-57	2.26e-57	2.99e-24	1.06663e-54
NPLOC4	17	79523912	79604138	8.91e-57	4.46e-57	3.76e-39	2.08217e-54
BCL7B	7	72950682	72972065	4.14e-56	2.07e-56	2.09e-20	9.58171e-54
TRAF3	14	103243815	103377837	1.92e-55	9.62e-56	2.76e-22	4.40137e-53
SNRPD3	22	24951617	24970932	1.97e-55	9.86e-56	3.37e-33	4.47339e-53
TOP1P2	22	25160467	25161986	2.33e-55	1.17e-55	9.16e-50	5.24141e-53
CLCNKB	1	16370230	16383821	6.88e-55	3.44e-55	2.24e-41	1.53335e-52
ACTG1	17	79476996	79479892	9.57e-55	4.79e-55	5.07e-44	2.1133e-52
BAZ1B	7	72854727	72936615	1.02e-54	5.08e-55	1.64e-28	2.23195e-52
FSCN2	17	79495416	79504156	1.49e-54	7.47e-55	3.53e-43	3.23102e-52
MYO1B	2	192110106	192290115	1.92e-54	9.6e-55	1.58e-42	4.12629e-52
TRIM54	2	27505296	27530307	1.42e-53	7.18e-54	4.9e-52	3.02473e-51
UCN	2	27530264	27531130	1.42e-53	7.18e-54	4.9e-52	2.99819e-51
MLIP	6	53883713	54131078	2.01e-53	1.01e-53	3.43e-41	4.20702e-51
MIR3186	17	79418129	79418214	8.56e-52	4.28e-52	5.54e-35	1.7762e-49
PDX1	13	28494167	28500451	1.51e-51	7.54e-52	8.77e-12	3.10647e-49
HCN3	1	155247217	155259639	2.51e-51	1.26e-51	2.59e-29	5.11997e-49
GUCD1	22	24936390	24951903	1.83e-50	9.16e-51	9.89e-16	3.70152e-48
MLIP-IT1	6	53863687	53871950	1.36e-49	6.78e-50	1.01e-19	2.72793e-47
FLJ41941	22	18512150	18520734	1.56e-49	8.83e-50	6.59e-49	3.10324e-47
ZBTB7B	1	154975105	154991001	1.94e-49	9.68e-50	4.28e-25	3.82752e-47
PDX1-AS1	13	28403895	28495541	2.15e-49	1.08e-49	1.14e-41	4.20736e-47
AHNAK	11	62201013	62314332	3.49e-49	1.75e-49	1.54e-24	6.77454e-47
CA11	19	49141271	49149451	3.12e-48	4.92e-47	1.61e-48	6.00787e-46
DBP	19	49133816	49140807	4.33e-48	5.11e-45	2.17e-48	8.27167e-46
NPM2	8	21881620	21894408	5.51e-48	2.76e-48	1.54e-23	1.0443e-45
EFNA5	5	106712589	107006596	7.72e-48	3.86e-48	3.24e-16	1.45172e-45
A1CF	10	52559168	52645435	8.34e-48	4.17e-48	7.13e-17	1.55615e-45
FGF17	8	21900427	21906319	8.51e-48	4.26e-48	9.07e-26	1.57566e-45
SPHK2	19	49122547	49133663	2.43e-47	9.1e-44	1.21e-47	4.46489e-45
FAM160B2	8	21946713	21961891	3.25e-47	1.63e-47	3.41e-22	5.92633e-45
RPL18	19	49118583	49122675	3.41e-47	9.77e-44	1.71e-47	6.17133e-45
DMTN	8	21911080	21940036	9.28e-47	4.64e-47	7.28e-22	1.66694e-44
NUDT18	8	21964382	21966932	1.31e-46	6.53e-47	3.65e-22	2.33568e-44
MRPL33	2	27994583	28002608	4.2e-46	2.1e-46	1.06e-12	7.43338e-44
CD276	15	73976621	74006859	1.33e-45	7.12e-46	9.6e-45	2.33672e-43
LRRC75B	22	24981590	24989035	1.4e-45	8.2e-46	4.69e-45	2.44188e-43
HR	8	21971931	21988565	2.26e-45	1.13e-45	5.79e-22	3.91354e-43
CASC15	6	21666674	22194616	2.87e-45	1.43e-45	2.31e-40	4.93435e-43
SOX17	8	55370494	55373456	4.18e-43	2.09e-43	1.71e-06	7.13565e-41
UPB1	22	24891250	24922553	6.01e-42	3.01e-42	2.01e-08	1.01874e-39
TRIB1	8	126442562	126450647	6.43e-42	2.43e-39	3.22e-42	1.08231e-39
FAM83E	19	49103856	49116694	9.16e-42	4.74e-42	1.35e-40	1.53112e-39
C15orf59	15	74032140	74043816	6.48e-41	3.24e-41	1.33e-36	1.07568e-38
SCGB1A1	11	62186506	62190678	9.97e-41	4.98e-41	2.73e-24	1.64368e-38
CAMKK2	12	121675494	121736111	3.51e-39	1.75e-39	6.86e-28	5.74733e-37
NPTN	15	73852343	73925753	9.13e-39	8.74e-37	4.59e-39	1.48486e-36
SPACA4	19	49109999	49110971	1.01e-38	5.07e-39	4.65e-35	1.63159e-36
PRTN3	19	840984	848175	6.38e-38	3.19e-38	6.84e-26	1.02378e-35
MLH1	3	37034840	37092337	7.98e-38	4.03e-38	3.66e-36	1.27204e-35
ANAPC5	12	121746047	121792012	8.51e-38	4.25e-38	7.2e-18	1.3476e-35
SCAMP3	1	155225769	155232176	8.84e-38	4.42e-38	1e-32	1.39071e-35
LRRFIP2	3	37094116	37217851	1.22e-37	6.4e-38	1.21e-36	1.90684e-35
MLXIPL	7	73007523	73038870	1.22e-37	6.09e-38	2.52e-27	1.89454e-35
EPM2AIP1	3	37027356	37034795	1.35e-37	6.83e-38	6.24e-36	2.08298e-35
CLK2	1	155232658	155243281	2.56e-37	1.28e-37	7.87e-28	3.92479e-35
SLCO1B3	12	20963637	21069843	3.55e-37	1.78e-37	1.18e-16	5.40813e-35
AZU1	19	827830	832017	5.14e-37	2.57e-37	1.23e-29	7.78112e-35
UGT2B15	4	69512314	69536494	6.34e-37	3.17e-37	1.71e-22	9.53774e-35
BRE	2	28113481	28561767	1.5e-36	7.48e-37	2.64e-17	2.24255e-34
HLA-DQA1	6	32605182	32611429	1.65e-36	8.24e-37	1.06e-12	2.45157e-34
SLCO1B1	12	21284127	21392730	2.17e-36	1.11e-36	5.98e-35	3.20441e-34
PPARG	3	12329348	12475855	2.91e-36	1.46e-36	1.24e-13	4.27096e-34
CLCNKA	1	16348485	16360545	3.22e-36	1.61e-36	2.08e-32	4.6973e-34
HLA-DQB1	6	32627240	32634466	3.23e-36	1.61e-36	1.61e-12	4.6835e-34
FCGR2B	1	161632904	161648444	5.38e-36	2.69e-36	2.22e-15	7.75429e-34
GOLGA4	3	37284681	37408370	2.62e-35	1.55e-35	8.39e-35	3.75377e-33
MIR3187	19	813583	813653	2.64e-35	1.32e-35	1.24e-31	3.76005e-33
TRANK1	3	36868307	36986548	2.69e-35	1.34e-35	1.96e-31	3.80872e-33
CEBPG	19	33864574	33873592	1.09e-34	1.01e-32	5.47e-35	1.53429e-32
LPPR3	19	812487	821952	1.2e-34	6.01e-35	4.93e-31	1.6793e-32
ELANE	19	852290	856246	1.62e-34	8.08e-35	2.17e-21	2.25395e-32
HSPB7	1	16340522	16345285	4.57e-34	2.29e-34	3.81e-29	6.32183e-32
ABCC2	10	101542354	101611949	7.69e-34	3.84e-34	3.18e-20	1.0577e-31
RPL31P11	1	161653494	161655042	8.37e-34	4.19e-34	1.77e-12	1.14469e-31
C1orf220	1	178511930	178518024	9.47e-34	4.74e-34	3.33e-21	1.28781e-31
SULT2B1	19	49055428	49102684	9.92e-34	4.96e-34	9.16e-26	1.34143e-31
TEX35	1	178482211	178492635	1.06e-33	5.3e-34	7.87e-21	1.42537e-31
PEPD	19	33877854	34012799	1.67e-33	9.92e-34	5.29e-33	2.23316e-31
PTBP1	19	797391	812327	1.95e-33	9.81e-34	1.11e-31	2.59318e-31
C1orf64	1	16330730	16333184	2.15e-33	1.07e-33	1.59e-25	2.84343e-31
GPN1	2	27851514	27873713	2.93e-33	7.99e-32	1.49e-33	3.85383e-31
CCDC121	2	27848505	27851898	2.96e-33	1.61e-31	1.49e-33	3.87213e-31
MIR4745	19	804939	805001	3.93e-33	2.52e-33	8.99e-33	5.11325e-31
SOX9-AS1	17	70067182	70116934	5.65e-33	2.83e-33	1.75e-28	7.31159e-31
SOX9	17	70117160	70122560	7e-33	3.52e-33	6.84e-31	9.01016e-31
LOC101928205	17	70068473	70089622	1.14e-32	5.72e-33	1.86e-28	1.45956e-30
PKN2	1	89149921	89301938	1.85e-32	8.74e-31	9.32e-33	2.35606e-30
MISP	19	751145	764318	1.86e-32	9.28e-33	2.3e-21	2.35633e-30
SUPT7L	2	27873675	27886707	2.42e-32	1.22e-32	2.36e-30	3.04971e-30
SLCO1B7	12	21168629	21243040	2.64e-32	1.32e-32	8.74e-24	3.30963e-30
HSD17B14	19	49316273	49339934	7.47e-32	3.73e-32	3.65e-17	9.31621e-30
DNMBP	10	101635333	101769676	9.05e-32	4.53e-32	2.5e-23	1.12285e-29
PIK3R2	19	18263987	18281343	1.37e-31	6.84e-32	9.8e-25	1.69107e-29
DNMBP-AS1	10	101686965	101718755	1.91e-31	9.55e-32	9.82e-21	2.3456e-29
SMARCB1	22	24129149	24176705	3.8e-31	1.9e-31	3.23e-13	4.64294e-29
IFI30	19	18284589	18288934	4.29e-31	2.14e-31	6.93e-19	5.21517e-29
MIR148A	7	25989538	25989606	9.9e-31	8.88e-27	4.95e-31	1.19745e-28
DERL3	22	24176689	24181199	1.68e-30	8.4e-31	8.74e-16	2.02188e-28
LOC101927891	1	89003195	89150887	1.81e-30	9.82e-31	1.15e-29	2.1675e-28
ZNF512	2	27805835	27846082	2.97e-30	3.82e-23	1.49e-30	3.539e-28
MAST3	19	18208602	18262499	4.21e-30	2.1e-30	2.71e-25	4.99186e-28
RGS12	4	3315873	3441640	4.58e-30	2.29e-30	1.85e-25	5.40395e-28
PCCB	3	135969166	136049013	4.91e-30	2.46e-30	1.55e-17	5.76506e-28
FCGR2C	1	161551128	161571010	7.59e-30	3.79e-30	1.3e-15	8.86851e-28
HGFAC	4	3443725	3451213	9.76e-30	4.88e-30	1.38e-25	1.13489e-27
HSPA7	1	161575848	161578341	1.82e-29	9.09e-30	1.01e-15	2.10612e-27
DXO	6	31937587	31940032	1.86e-29	9.31e-30	1.96e-12	2.14211e-27
ZHX3	20	39807088	39928739	2.51e-29	1.41e-29	1.15e-28	2.87694e-27
IL12RB1	19	18169804	18209626	2.94e-29	1.47e-29	1.28e-24	3.35383e-27
EFHD1	2	233470766	233547491	3.18e-29	1.59e-29	2.43e-22	3.6105e-27
FCGR3B	1	161592987	161601753	3.49e-29	1.74e-29	2.59e-16	3.94386e-27
PLCG1	20	39766160	39804357	3.77e-29	3.39e-29	4.24e-29	4.24037e-27
MIR6871	20	39797662	39797718	3.97e-29	3.89e-29	4.05e-29	4.44455e-27
NPTN-IT1	15	73859278	73861884	4.79e-29	1.73e-27	2.43e-29	5.33775e-27
FCRLA	1	161676761	161684142	4.93e-29	2.47e-29	4.92e-08	5.46844e-27
GIGYF2	2	233562014	233725289	5.14e-29	2.57e-29	3.05e-14	5.67522e-27
STAG1	3	136055998	136471245	9.25e-29	4.63e-29	8.47e-19	1.01666e-26
LOC102723517	17	70030247	70053875	1.27e-28	6.34e-29	1.08e-19	1.3895e-26
HLA-DRB1	6	32546546	32557613	1.59e-28	7.93e-29	5.62e-13	1.73173e-26
RCOR1	14	103058995	103196913	1.88e-28	9.4e-29	3.41e-10	2.03836e-26
PRRC2A	6	31588449	31605554	2.38e-28	1.19e-28	0.00180859	2.56891e-26
REC114	15	73735498	73852353	3.44e-28	3.24e-26	1.73e-28	3.69646e-26
LINC01152	17	70026794	70037438	4.01e-28	2.01e-28	6.28e-17	4.28981e-26
ABO	9	136130562	136150630	4.86e-28	2.43e-28	2.5e-09	5.17612e-26
FCRLB	1	161691333	161697933	5.27e-28	2.64e-28	3.6e-07	5.58806e-26
GTF2B	1	89318320	89357301	5.35e-28	4.5e-28	6.6e-28	5.648e-26
STK19	6	31981517	31981961	5.49e-28	2.74e-28	1.98e-11	5.77049e-26
STK19	6	31938951	31949223	8.48e-28	4.24e-28	8.41e-14	8.8745e-26
MIR6891	6	31323000	31323093	9.99e-28	4.99e-28	1.65e-08	1.04095e-25
HLA-B	6	31321648	31324989	1.15e-27	5.75e-28	1.25e-08	1.19312e-25
LOC101927117	20	39726633	39766640	1.32e-27	7.06e-28	1.02e-26	1.36362e-25
LOC157273	8	9182560	9192590	2.47e-27	1.24e-27	1.75e-18	2.54072e-25
DOK7	4	3465032	3496209	3.21e-27	1.61e-27	1.08e-17	3.28786e-25
MET	7	116312458	116438440	4.87e-27	5.88e-27	4.15e-27	4.96699e-25
LPIN3	20	39969559	39989222	1.03e-26	5.74e-27	5.11e-26	1.04608e-24
MICA	6	31367560	31383092	1.1e-26	5.52e-27	7.91e-11	1.11248e-24
CEBPA-AS1	19	33793762	33795963	1.42e-26	7.09e-27	1.28e-11	1.4301e-24
TOP1	20	39657461	39753126	3.24e-26	1.68e-26	4.56e-25	3.24945e-24
SKIV2L	6	31926580	31937532	3.49e-26	1.74e-26	6.62e-15	3.48566e-24
PDE4C	19	18318770	18359010	4.42e-26	2.21e-26	6.08e-19	4.39626e-24
MSL2	3	135867759	135914688	5.03e-26	2.52e-26	3.87e-08	4.98239e-24
FKBPL	6	32096483	32098067	7.49e-26	3.74e-26	7.18e-06	7.3887e-24
EMILIN3	20	39988605	39995498	8.5e-26	4.25e-26	1.27e-22	8.35082e-24
MIR4740	17	79374515	79374578	1.11e-25	5.54e-26	1.72e-15	1.08609e-23
TP53INP1	8	95938199	95961615	1.24e-25	6.22e-26	4.57e-08	1.20837e-23
FZD9	7	72848108	72850450	1.31e-25	2.1e-25	9.53e-26	1.27144e-23
C4A	6	31982571	32003194	1.78e-25	8.89e-26	1.11e-10	1.72067e-23
C4B	6	31982571	32003195	1.78e-25	8.89e-26	1.11e-10	1.71378e-23
C4B_2	6	31982571	32003195	1.78e-25	8.89e-26	1.11e-10	1.70696e-23
MACROD2-IT1	20	14535029	14609554	1.84e-25	9.19e-26	4.45e-21	1.75749e-23
RAB3A	19	18307610	18314874	2.8e-25	1.4e-25	9.58e-23	2.66387e-23
LY6G5B	6	31638727	31640227	2.84e-25	1.42e-25	4.23e-05	2.69129e-23
ATF6B	6	32083044	32096017	4.3e-25	2.15e-25	6.86e-06	4.05886e-23
FCHO1	19	17858526	17899377	5.6e-25	2.8e-25	2.58e-20	5.26531e-23
MPV17L2	19	18304039	18307550	5.65e-25	2.82e-25	7e-21	5.29165e-23
MAP1S	19	17830302	17845324	8.57e-25	4.28e-25	2.48e-21	7.99534e-23
C4A	6	31949833	31970457	1.53e-24	7.67e-25	7.83e-14	1.4219e-22
C4B	6	31949833	31970458	1.53e-24	7.67e-25	7.83e-14	1.41643e-22
C4B_2	6	31949833	31970458	1.53e-24	7.67e-25	7.83e-14	1.411e-22
HLA-C	6	31236525	31239913	2.18e-24	1.09e-24	1.95e-08	2.00277e-22
LOC102723505	17	70017991	70022120	3.18e-24	1.59e-24	7e-14	2.91037e-22
LOC101928689	21	46222155	46224631	3.43e-24	1.72e-24	8.41e-22	3.12728e-22
SUMO3	21	46225531	46238044	3.47e-24	1.74e-24	5.07e-22	3.15181e-22
EHMT2	6	31847535	31865484	3.52e-24	1.76e-24	1.4e-14	3.1852e-22
LOC100507547	6	32120578	32122142	3.83e-24	1.92e-24	3.52e-06	3.45274e-22
TNXB	6	32008931	32077151	4.16e-24	2.08e-24	2.76e-08	3.73624e-22
SURF6	9	136197542	136203047	4.29e-24	2.14e-24	4.88e-08	3.83867e-22
NOTCH4	6	32162619	32191844	4.35e-24	2.17e-24	1.99e-10	3.87794e-22
HSPA1B	6	31795511	31798031	4.8e-24	2.4e-24	1.35e-10	4.26332e-22
VPS37D	7	73082173	73086440	5.51e-24	2.76e-24	1.93e-13	4.87594e-22
SLC44A4	6	31830969	31846823	6.13e-24	3.07e-24	3.24e-13	5.40473e-22
LPHN2	1	82266081	82458107	7.35e-24	3.68e-24	3.57e-12	6.45673e-22
PALM	19	708952	748330	8.86e-24	4.43e-24	6.69e-10	7.75492e-22
EXOC6	10	94594469	94819251	1.07e-23	5.34e-24	1.57e-17	9.33149e-22
CEBPA	19	33790839	33793470	1.14e-23	5.72e-24	1.51e-08	9.90606e-22
C17orf58	17	65987214	65989765	1.15e-23	5.73e-24	1.81e-20	9.95701e-22
DHRS9	2	169923544	169952677	1.19e-23	5.93e-24	8.53e-15	1.02664e-21
B3GNT3	19	17905918	17924385	1.32e-23	6.6e-24	8.55e-18	1.13473e-21
UBE2G2	21	46188494	46221751	1.34e-23	6.71e-24	1.82e-21	1.14782e-21
DNAJC30	7	73095247	73097781	1.44e-23	7.22e-24	5.45e-13	1.22911e-21
CYP26C1	10	94821020	94828454	1.6e-23	8.02e-24	6.25e-21	1.36085e-21
WBSCR22	7	73097897	73112551	2.66e-23	1.33e-23	5.35e-13	2.25444e-21
ABCB11	2	169779448	169887833	3.44e-23	1.72e-23	1.53e-20	2.90529e-21
MIR1236	6	31924615	31924717	4.29e-23	2.14e-23	8.79e-16	3.6105e-21
NELFE	6	31919863	31926864	4.29e-23	2.14e-23	8.79e-16	3.59792e-21
TBL2	7	72983276	72993013	4.42e-23	2.21e-23	1.1e-19	3.69408e-21
NDUFAF6	8	96037213	96070944	4.8e-23	2.4e-23	3.16e-14	3.99779e-21
CFD	19	859664	863610	5.06e-23	2.53e-23	8.12e-15	4.1998e-21
SLCO1A2	12	21417533	21548371	5.8e-23	2.9e-23	7.91e-19	4.79746e-21
C2	6	31865561	31913451	9.53e-23	4.76e-23	6.43e-15	7.85572e-21
TNXA	6	31976196	31980800	1e-22	5.01e-23	7.78e-12	8.21502e-21
TNXB	6	31976196	31981050	1e-22	5.01e-23	7.78e-12	8.18707e-21
ZBTB12	6	31867393	31869769	1.09e-22	5.44e-23	3.31e-14	8.89366e-21
SNORD48	6	31803039	31803103	1.25e-22	6.26e-23	1.35e-10	1.01647e-20
SNORD52	6	31804852	31804916	1.25e-22	6.26e-23	1.35e-10	1.01305e-20
LOC102060414	6	31902250	31909501	1.61e-22	8.06e-23	3.26e-16	1.30043e-20
MARK3	14	103851700	103970166	1.62e-22	8.09e-23	2.65e-13	1.30413e-20
CYP21A2	6	32006092	32009447	1.88e-22	9.4e-23	5.85e-09	1.50839e-20
PINX1	8	10622470	10697409	2.16e-22	1.1e-22	6.75e-21	1.72728e-20
C8orf74	8	10530146	10558103	2.58e-22	8.15e-21	1.31e-22	2.05631e-20
JOSD1	22	39081547	39096459	2.87e-22	2.36e-22	3.67e-22	2.2799e-20
TOMM22	22	39077953	39080766	2.87e-22	2.36e-22	3.67e-22	2.2724e-20
CFB	6	31913720	31919861	3.21e-22	1.61e-22	4.45e-16	2.53327e-20
GGT5	22	24615621	24641110	3.57e-22	1.78e-22	5.6e-05	2.80817e-20
ST7-OT4	7	116593952	116599867	3.73e-22	3.24e-20	1.88e-22	2.92447e-20
ASRGL1	11	62104773	62160887	3.76e-22	5.53e-14	1.88e-22	2.93842e-20
DYNLRB2	16	80574853	80584541	3.88e-22	3.85e-18	1.94e-22	3.02238e-20
ST7-AS1	7	116592500	116594388	4.01e-22	2.23e-20	2.03e-22	3.11357e-20
PRRT1	6	32116139	32119720	4.14e-22	2.07e-22	8.62e-06	3.20417e-20
BICC1	10	60272903	60588845	4.53e-22	3.6e-22	6.1e-22	3.49478e-20
DKK3	11	11984542	12030917	4.67e-22	2.33e-22	3.52e-15	3.59127e-20
C3orf35	3	37440967	37476988	5.09e-22	2.64e-21	2.81e-22	3.90179e-20
PTTG1IP	21	46269499	46293818	5.37e-22	9.56e-22	3.73e-22	4.10336e-20
DMC1	22	38914953	38966201	5.51e-22	2.75e-22	7.36e-07	4.19702e-20
FCGR3A	1	161511550	161520413	1.02e-21	5.09e-22	3.24e-07	7.74492e-20
DDX17	22	38879442	38902345	1.06e-21	5.3e-22	7.94e-07	8.02333e-20
CYP26A1	10	94833231	94837641	1.12e-21	7.54e-22	2.21e-21	8.45091e-20
ATP8B1	18	55313658	55470327	1.16e-21	5.82e-22	2.14e-09	8.72537e-20
SOX7	8	10581277	10588084	1.25e-21	6.63e-22	1.15e-20	9.37305e-20
LOC102606465	1	101491401	101552935	1.68e-21	1.29e-21	2.43e-21	1.25583e-19
BAG5	14	104022880	104029151	2.01e-21	1e-21	1.39e-11	1.49785e-19
KPNA2	17	66031847	66042970	2.39e-21	1.21e-21	1.31e-19	1.77553e-19
CYP21A1P	6	31973412	31976686	2.47e-21	1.24e-21	1.99e-12	1.82932e-19
CYP21A2	6	31973358	31976712	2.47e-21	1.24e-21	1.99e-12	1.82371e-19
KDELR3	22	38864066	38879452	2.53e-21	1.26e-21	4.37e-07	1.8623e-19
C6orf48	6	31802691	31807543	2.77e-21	1.39e-21	1.35e-10	2.03274e-19
BPTF	17	65821779	65980494	3.22e-21	1.61e-21	1.71e-18	2.35579e-19
RASAL2	1	178062863	178448648	4.64e-21	2.32e-21	1.13e-12	3.38439e-19
KCNJ4	22	38822332	38851205	5.38e-21	2.69e-21	7.08e-07	3.91228e-19
UGT2B17	4	69402902	69434245	5.42e-21	2.71e-21	2.29e-09	3.9295e-19
CAPZA2	7	116502562	116559313	5.59e-21	5.56e-20	2.94e-21	4.04058e-19
MIR3150A	8	96085141	96085221	5.89e-21	2.95e-21	1.11e-11	4.24468e-19
MIR3150B	8	96085138	96085224	5.89e-21	2.95e-21	1.11e-11	4.23201e-19
EGOT	3	4790877	4793274	6e-21	3e-21	4.57e-15	4.29821e-19
ASAP3	1	23755055	23810750	6.26e-21	6.86e-21	5.76e-21	4.47116e-19
NARG2	15	60711807	60771359	9.31e-21	4.65e-21	1.56e-12	6.62993e-19
SETDB1	1	150898814	150937220	1.13e-20	5.66e-21	1.13e-08	8.02333e-19
SYN2	3	12045833	12233532	1.35e-20	6.73e-21	4.3e-11	9.55721e-19
CCBL2	1	89401455	89458643	1.66e-20	2.73e-17	8.3e-21	1.17174e-18
APOPT1	14	104029298	104057236	1.77e-20	8.87e-21	8.08e-11	1.24573e-18
RNASEH1	2	3592481	3605961	2.08e-20	1.04e-20	1.72e-12	1.45964e-18
RNASEH1-AS1	2	3605975	3609340	2.12e-20	1.06e-20	1.72e-12	1.48338e-18
ARL14	3	160394947	160396235	2.55e-20	1.28e-20	4.16e-12	1.77909e-18
PPT2	6	32121228	32131458	2.69e-20	1.34e-20	2.62e-06	1.87134e-18
MIR1322	8	10682882	10682953	2.82e-20	2.56e-19	1.49e-20	1.95612e-18
NBEAL2	3	47021172	47051194	3.96e-20	7.84e-20	2.65e-20	2.739e-18
FLJ31356	2	28607275	28617539	4.04e-20	2.02e-20	6.45e-17	2.78633e-18
ST7	7	116593380	116870075	4.16e-20	2.08e-20	9.26e-13	2.86089e-18
USB1	16	58035276	58055527	4.29e-20	2.15e-20	5.57e-10	2.94189e-18
ZNF747	16	30542778	30546194	4.41e-20	2.21e-20	1.79e-14	3.01559e-18
RPS10-NUDT3	6	34254972	34393902	4.47e-20	2.24e-20	2.25e-05	3.04796e-18
TCEA3	1	23707554	23751261	4.83e-20	2.42e-20	1.24e-17	3.28413e-18
ABHD1	2	27346656	27353680	5.36e-20	2.68e-20	1.16e-07	3.63423e-18
LINC00412	13	27810418	27811394	6.46e-20	3.23e-20	1.27e-16	4.36776e-18
RPS7	2	3622852	3628509	6.83e-20	3.41e-20	8.6e-10	4.60499e-18
METAP2	12	95867821	95909613	9.6e-20	4.8e-20	1.09e-15	6.45453e-18
KIF9-AS1	3	47205859	47285606	1.02e-19	1.12e-19	9.38e-20	6.83883e-18
LOC729966	19	18360759	18366229	1.03e-19	5.17e-20	2.52e-12	6.88669e-18
C6orf10	6	32260474	32339689	1.12e-19	5.58e-20	5.94e-09	7.4677e-18
C4orf51	4	146601355	146653948	1.15e-19	5.74e-20	6.46e-06	7.64655e-18
PREB	2	27353624	27357542	1.19e-19	5.94e-20	3.39e-08	7.89072e-18
SETD2	3	47057897	47205467	1.2e-19	7.6e-20	2.79e-19	7.93516e-18
HCG23	6	32358286	32361468	1.23e-19	6.13e-20	8.77e-08	8.11126e-18
ITPR1	3	4535031	4889524	1.26e-19	6.32e-20	1.76e-13	8.28639e-18
TCF23	2	27371944	27375819	1.28e-19	6.38e-20	3.75e-13	8.39499e-18
EIF5A2	3	170606203	170626426	1.29e-19	6.46e-20	4.4e-09	8.43758e-18
C16orf80	16	58147496	58163296	1.39e-19	6.96e-20	4.19e-08	9.06702e-18
RASL11A	13	27844463	27847827	1.49e-19	7.47e-20	4.83e-10	9.69305e-18
HCP5	6	31430956	31433586	1.81e-19	9.04e-20	1.29e-09	1.1743e-17
KALRN	3	123813557	124440036	1.83e-19	9.16e-20	7.91e-09	1.18409e-17
FGFR2	10	123237843	123357972	1.89e-19	9.46e-20	7.61e-14	1.21963e-17
COL4A1	13	110801309	110959496	1.97e-19	9.84e-20	5.97e-10	1.26786e-17
CCNE2	8	95892452	95907482	2.04e-19	1.02e-19	4.74e-06	1.30941e-17
USP16	21	30396937	30426807	2.09e-19	1.05e-19	8.37e-08	1.33793e-17
NRADDP	3	47053031	47054957	2.11e-19	1.09e-19	3.03e-18	1.34715e-17
LOC101928163	1	23848421	23854911	2.23e-19	1.12e-19	2.28e-15	1.42e-17
RPL21	13	27825691	27830702	2.31e-19	1.16e-19	5.72e-12	1.46706e-17
RPL21P28	13	27825692	27830699	2.31e-19	1.16e-19	5.72e-12	1.4632e-17
HCG26	6	31439005	31440185	2.64e-19	1.32e-19	3.78e-09	1.66784e-17
CUTC	10	101491957	101515894	2.86e-19	8.51e-19	1.72e-19	1.8021e-17
SNORD102	13	27829200	27829272	2.97e-19	1.49e-19	4.13e-13	1.86652e-17
SNORA27	13	27829537	27829663	2.98e-19	1.49e-19	4.13e-13	1.86793e-17
ITGAL	16	30483982	30534506	3.01e-19	1.5e-19	4.7e-11	1.88184e-17
ATRAID	2	27434898	27440046	3.16e-19	8.22e-17	1.58e-19	1.9705e-17
LRPAP1	4	3505323	3534224	3.26e-19	1.63e-19	6.6e-12	2.0276e-17
SLC5A6	2	27422454	27435175	3.34e-19	9.61e-17	1.67e-19	2.07201e-17
CCT8	21	30428642	30446118	3.42e-19	1.71e-19	2.17e-06	2.11618e-17
USP12-AS2	13	27746395	27757640	3.45e-19	1.05e-18	2.07e-19	2.12927e-17
KIAA1683	19	18367905	18385319	3.7e-19	1.85e-19	3.68e-12	2.27772e-17
EIF5	14	103800338	103811361	3.73e-19	1.86e-19	5.69e-09	2.29033e-17
CCDC12	3	46963219	47023500	3.88e-19	2.72e-19	6.77e-19	2.37638e-17
SERTAD2	2	64858754	64881046	4.07e-19	2.03e-19	3.9e-15	2.48642e-17
LOC100505549	18	55297533	55336508	4.31e-19	2.16e-19	3.53e-12	2.62637e-17
CPN1	10	101802064	101841642	4.42e-19	6.45e-16	2.21e-19	2.6866e-17
TENM2	5	166711842	167691162	4.64e-19	2.32e-19	5.54e-08	2.81322e-17
E2F2	1	23832919	23857712	5.24e-19	3.01e-19	2.02e-18	3.16902e-17
ITGB2	21	46305867	46348753	5.26e-19	2.63e-19	6.71e-16	3.17314e-17
BTNL2	6	32362512	32374900	5.37e-19	2.69e-19	2.97e-08	3.2314e-17
ANXA2	15	60639349	60690185	5.4e-19	2.7e-19	1.66e-08	3.24135e-17
PRR30	2	27359714	27362332	6.09e-19	3.04e-19	3.31e-08	3.64643e-17
TRMT61A	14	103995508	104003410	7.26e-19	3.63e-19	2.96e-12	4.33618e-17
MIR4316	17	75393065	75393136	7.45e-19	7.65e-19	7.26e-19	4.43865e-17
UNC13A	19	17712136	17799008	7.88e-19	3.94e-19	5.2e-07	4.68325e-17
KIF9	3	47269515	47324337	8.3e-19	1.99e-18	5.25e-19	4.92071e-17
COLEC11	2	3642421	3692234	9.44e-19	4.72e-19	2.71e-06	5.58282e-17
ZNF768	16	30535321	30537910	1.04e-18	5.19e-19	6.21e-14	6.13549e-17
ZNF764	16	30565084	30569642	1.12e-18	5.62e-19	8.05e-15	6.5913e-17
TMBIM1	2	219138916	219157280	1.15e-18	4.23e-16	5.76e-19	6.75134e-17
UBXN2B	8	59323822	59364060	1.15e-18	8.18e-19	1.94e-18	6.73491e-17
CKB	14	103985994	103989196	1.22e-18	6.11e-19	3.2e-12	7.12752e-17
MACROD2	20	13976145	16033841	1.22e-18	6.11e-19	7.32e-12	7.11027e-17
C3	19	6677845	6720662	1.23e-18	6.16e-19	1.61e-10	7.15123e-17
TAP1	6	32812985	32821748	1.25e-18	6.23e-19	0.00226755	7.25e-17
USP12-AS1	13	27699669	27743272	1.3e-18	8.55e-19	2.73e-18	7.52188e-17
RWDD2B	21	30378079	30391685	1.33e-18	6.65e-19	2.73e-11	7.677e-17
SIPA1L3	19	38397860	38699012	1.53e-18	7.66e-19	5.11e-10	8.81031e-17
NCK1-AS1	3	136560817	136580905	1.89e-18	9.44e-19	1.91e-06	1.08574e-16
LTN1	21	30300465	30365277	1.93e-18	9.63e-19	1e-08	1.10607e-16
LINC00862	1	200311671	200342920	2.31e-18	1.15e-18	3.65e-13	1.32071e-16
MMP15	16	58059281	58080804	2.36e-18	1.18e-18	1.44e-11	1.34609e-16
PIGV	1	27114453	27124894	2.39e-18	1.2e-18	9.49e-08	1.35998e-16
P2RX7	12	121570621	121624354	2.44e-18	6.22e-18	1.52e-18	1.38516e-16
40057	17	75277491	75496678	2.69e-18	1.34e-18	2.54e-11	1.52349e-16
OBP2B	9	136080665	136084637	2.8e-18	1.4e-18	1.06e-05	1.58207e-16
PTH1R	3	46919235	46945289	2.94e-18	1.92e-18	6.26e-18	1.65728e-16
MED16	19	867961	893218	3.08e-18	1.54e-18	3.38e-11	1.73214e-16
MIR6513	2	219144847	219144911	3.28e-18	6.21e-16	1.64e-18	1.84032e-16
LOC646736	2	227007509	227044778	3.36e-18	2.05e-18	9.29e-18	1.88082e-16
RREB1	6	7107829	7252213	3.78e-18	1.89e-18	2.1e-12	2.11101e-16
MIR4424	1	178646883	178646969	4.07e-18	2.04e-18	9.45e-16	2.26771e-16
PSMB9	6	32821937	32827628	4.32e-18	2.16e-18	0.00289888	2.40144e-16
HLA-DRA	6	32407618	32412826	4.59e-18	2.3e-18	9.68e-09	2.54565e-16
USP12	13	27640286	27746033	4.68e-18	7.79e-17	2.41e-18	2.5896e-16
ERLIN1	10	101909846	101945814	4.92e-18	2.4e-16	2.49e-18	2.71616e-16
CGREF1	2	27322220	27341995	5.04e-18	2.52e-18	2.85e-07	2.77604e-16
NEU1	6	31826828	31830709	5.06e-18	2.53e-18	3.64e-11	2.78069e-16
KLHL18	3	47324329	47388306	6.2e-18	5.56e-18	7.01e-18	3.39941e-16
ASH1L-AS1	1	155531771	155533735	6.36e-18	3.18e-18	1.28e-09	3.47921e-16
C7orf50	7	1036622	1177893	6.56e-18	3.28e-18	4.53e-10	3.58048e-16
PRMT6	1	107599266	107601916	6.57e-18	5.41e-18	8.37e-18	3.57783e-16
CCDC17	1	46085715	46089731	9.16e-18	6.3e-16	4.61e-18	4.977e-16
PNKD	2	219135114	219211516	9.95e-18	1.94e-16	5.09e-18	5.39407e-16
CHUK	10	101948123	101989344	1.01e-17	3.53e-17	5.88e-18	5.46308e-16
LOC101929528	8	59168329	59184660	1.11e-17	5.76e-18	1.31e-16	5.99052e-16
TAPSAR1	6	32811862	32814277	1.28e-17	6.42e-18	0.00159998	6.89253e-16
COX15	10	101468504	101492423	1.43e-17	7.19e-18	2.16e-15	7.68306e-16
FNDC9	5	156768606	156772729	1.44e-17	7.19e-18	2.8e-05	7.71955e-16
HLA-DRB5	6	32485153	32498006	1.54e-17	7.72e-18	2.96e-10	8.23729e-16
PKLR	1	155259083	155271225	1.65e-17	8.26e-18	9.25e-15	8.8061e-16
NR1I2	3	119499330	119537332	1.79e-17	8.25e-15	8.94e-18	9.53215e-16
C1orf213	1	23695463	23698330	1.8e-17	9.01e-18	2.88e-13	9.56424e-16
FDPS	1	155278538	155290457	1.83e-17	9.15e-18	9.25e-15	9.70222e-16
CYP7A1	8	59402736	59412720	1.86e-17	2.11e-16	9.68e-18	9.8396e-16
AAMP	2	219128851	219134893	1.93e-17	9.56e-16	9.77e-18	1.01875e-15
SLC35G2	3	136537860	136574734	1.94e-17	9.69e-18	3.49e-06	1.02179e-15
SIGLEC1	20	3667616	3687775	2.02e-17	1.01e-17	2.96e-08	1.0616e-15
GTPBP1	22	39101806	39129592	2.24e-17	1.12e-17	3.78e-11	1.17466e-15
ZNF436	1	23685940	23696357	2.3e-17	1.15e-17	4.23e-12	1.2035e-15
FOXN2	2	48541794	48606434	2.54e-17	1.36e-15	1.28e-17	1.3262e-15
CHEK2	22	29083730	29137822	2.55e-17	1.67e-16	1.39e-17	1.32854e-15
CAD	2	27440257	27466654	2.67e-17	1.81e-17	5.09e-17	1.38805e-15
GOLPH3L	1	150618700	150669672	2.87e-17	1.44e-17	7.11e-14	1.48881e-15
LINC01227	16	80600999	80606705	3.66e-17	1.83e-17	2.26e-10	1.89454e-15
ENSA	1	150594598	150602098	3.7e-17	1.86e-17	4.6e-15	1.91114e-15
ARNT	1	150782180	150849244	3.8e-17	1.9e-17	4.64e-12	1.95859e-15
CYP2W1	7	1022834	1029276	3.88e-17	1.94e-17	7.46e-13	1.99555e-15
MIR555	1	155316140	155316236	3.9e-17	1.95e-17	3.72e-12	2.00156e-15
HSCB	22	29138042	29153496	4.01e-17	4.49e-16	2.1e-17	2.05363e-15
AKR1A1	1	46016454	46035723	4.23e-17	2.12e-17	6.63e-12	2.1617e-15
LINC00674	17	66097695	66132070	4.24e-17	2.12e-17	4.11e-13	2.16222e-15
GLIS3	9	3824127	4300035	4.31e-17	2.16e-17	4.4e-08	2.19327e-15
GPBAR1	2	219125737	219128582	4.58e-17	4.97e-16	2.4e-17	2.32575e-15
RUSC1	1	155290639	155300909	4.58e-17	2.32e-17	1.56e-15	2.32085e-15
RUSC1-AS1	1	155290250	155293938	4.58e-17	2.32e-17	1.56e-15	2.31598e-15
INTS8	8	95835517	95892721	4.8e-17	2.4e-17	1.62e-07	2.42214e-15
EPHA1-AS1	7	143104905	143220540	4.95e-17	2.47e-17	7.22e-08	2.4926e-15
HORMAD1	1	150670534	150693364	5.46e-17	2.74e-17	6.07e-15	2.74368e-15
SSR1	6	7281375	7313547	5.8e-17	2.9e-17	4.72e-12	2.90846e-15
LOC339807	2	64834445	64843616	6.01e-17	3.01e-17	1.45e-10	3.0075e-15
PPP1R21	2	48667907	48742531	6.04e-17	4.01e-14	3.02e-17	3.01624e-15
SCAP	3	47455183	47517445	6.19e-17	1.08e-16	3.84e-17	3.08475e-15
COMMD7	20	31290492	31331814	6.81e-17	3.4e-17	9.8e-13	3.38671e-15
CTSS	1	150702671	150738433	7.63e-17	3.81e-17	2.25e-12	3.78668e-15
REXO4	9	136271181	136283292	9.46e-17	4.73e-17	5.33e-07	4.68523e-15
KCNN3	1	154669941	154842754	1.04e-16	5.2e-17	3.68e-07	5.14021e-15
ASH1L	1	155305051	155532324	1.14e-16	5.72e-17	7.6e-12	5.62291e-15
DNAL4	22	39174512	39190161	1.23e-16	6.15e-17	1.91e-09	6.05442e-15
PTPN23	3	47422490	47454931	1.32e-16	7.32e-17	6.58e-16	6.48416e-15
SNORA28	14	103804185	103804311	1.32e-16	6.62e-17	5.41e-09	6.47096e-15
THEM5	1	151819576	151826173	1.38e-16	6.88e-17	2.38e-13	6.75134e-15
CATIP-AS1	2	219231387	219232625	1.43e-16	7.18e-17	1.26e-14	6.98176e-15
STAT4	2	191894301	192016322	1.45e-16	7.25e-17	2.47e-11	7.06508e-15
TENM4	11	78364327	79151695	1.45e-16	7.32e-17	6.83e-15	7.05081e-15
SUSD2	22	24577443	24585074	1.53e-16	7.66e-17	3.81e-06	7.42482e-15
NASP	1	46049659	46084578	1.56e-16	7.79e-17	7.44e-12	7.55517e-15
SNORA12	10	101996912	101997059	1.61e-16	1.44e-16	1.29e-16	7.78167e-15
RBMXL1	1	89445138	89458643	1.71e-16	8.53e-17	5.93e-11	8.24844e-15
ZBTB17	1	16268363	16302627	1.71e-16	9.41e-17	8.95e-16	8.23194e-15
CTSK	1	150768683	150780917	1.86e-16	9.3e-17	1.45e-10	8.93617e-15
LENEP	1	154966061	154966791	1.98e-16	9.88e-17	0.00180995	9.49375e-15
CWF19L1	10	101992054	102027437	2.36e-16	4.58e-16	1.58e-16	1.12933e-14
CATIP	2	219221578	219232817	2.88e-16	1.67e-16	1.33e-15	1.37543e-14
CERS2	1	150937648	150947479	3.02e-16	1.07e-16	5.26e-07	1.43943e-14
COL4A2	13	110959630	111165373	3.02e-16	1.15e-16	7.54e-12	1.43659e-14
HMGA1	6	34204576	34214008	3.02e-16	1.46e-16	9.13e-05	1.43376e-14
MICB	6	31462657	31478901	3.02e-16	1.59e-16	2.83e-08	1.43093e-14
NUDT3	6	34254972	34360457	3.02e-16	1.15e-16	1.14e-05	1.42812e-14
RIT1	1	155867598	155881193	3.02e-16	1.62e-16	1.04e-09	1.42532e-14
SYNJ2	6	158402887	158520207	3.02e-16	1.43e-16	8.11e-08	1.42253e-14
SYT11	1	155829259	155854990	3.02e-16	1.12e-16	2.28e-10	1.41975e-14
FOSL2	2	28615778	28637516	3.05e-16	2.95e-15	1.49e-16	1.43106e-14
DNMT3B	20	31350190	31397162	3.52e-16	9.32e-16	2.24e-16	1.64837e-14
MIR6810	2	219206633	219206703	4.36e-16	5.48e-16	3.88e-16	2.03777e-14
MIR4309	14	103005980	103006063	4.4e-16	2.99e-14	2.23e-16	2.05248e-14
MIR6880	12	124821726	124821788	4.42e-16	2.11e-16	8.11e-14	2.05782e-14
HSPA12B	20	3713316	3733758	4.44e-16	1.96e-16	5.74e-08	2.06314e-14
BLOC1S2	10	102033034	102046469	5.48e-16	4.64e-15	2.94e-16	2.5415e-14
ELP6	3	47537129	47555199	5.84e-16	2.83e-16	4.32e-13	2.70325e-14
POM121C	7	75046059	75115565	6.81e-16	3.93e-16	5.74e-15	3.14619e-14
APTR	7	77313167	77326662	6.96e-16	8.82e-15	3.52e-16	3.20933e-14
RSBN1L	7	77325742	77409120	7.04e-16	1.21e-14	3.74e-16	3.24002e-14
C20orf27	20	3734145	3749035	7.26e-16	3.98e-16	2.78e-08	3.33489e-14
CSPG5	3	47603727	47621730	7.26e-16	3.93e-16	2.04e-08	3.32854e-14
FLJ37453	1	16160709	16174642	7.26e-16	3.2e-16	5.37e-10	3.32221e-14
GBP3	1	89472359	89488549	7.26e-16	3.88e-16	7.57e-07	3.31591e-14
LINC00189	21	30565814	30660526	7.26e-16	3.36e-16	1.71e-12	3.30962e-14
MAP3K7CL	21	30449791	30548210	7.26e-16	3.13e-16	3.13e-10	3.30337e-14
N6AMT1	21	30244512	30257695	7.26e-16	3.65e-16	1.41e-07	3.29714e-14
STAG3L1	7	74988446	74997085	7.26e-16	3.53e-16	8.14e-13	3.29093e-14
SUN2	22	39130718	39152024	7.26e-16	3.58e-16	1.38e-10	3.28474e-14
ARPC2	2	219081816	219119071	7.92e-16	1.95e-15	4.85e-16	3.57663e-14
TTC28	22	28374001	29075853	8.58e-16	4.12e-14	4.19e-16	3.86743e-14
C6orf1	6	34214156	34216885	8.68e-16	4.38e-16	9.07e-05	3.90519e-14
DUSP12	1	161719580	161726952	8.68e-16	4.56e-16	1.71e-05	3.8979e-14
MIR6835	6	34208449	34208513	8.68e-16	4.43e-16	9.11e-05	3.89064e-14
DAP3	1	155658881	155708800	1.01e-15	5.05e-16	9.81e-09	4.51872e-14
MYL3	3	46899356	46904973	1.01e-15	4.99e-13	5.06e-16	4.51033e-14
JMJD1C	10	64926980	65225761	1.13e-15	2.85e-14	5.64e-16	5.03687e-14
SLC30A3	2	27477439	27485960	1.14e-15	5.56e-16	4.5e-14	5.07205e-14
BCL7C	16	30845361	30905623	1.29e-15	6.53e-16	7.92e-05	5.72884e-14
CYFIP2	5	156693089	156822606	1.29e-15	6.49e-16	2.89e-05	5.71829e-14
HIP1	7	75162618	75368290	1.29e-15	5.85e-16	6.52e-07	5.70778e-14
MIR339	7	1062568	1062662	1.43e-15	7.41e-16	1.91e-10	6.31561e-14
PLEKHF2	8	96145948	96168913	1.43e-15	7.2e-16	1.4e-05	6.30405e-14
EPB41L4B	9	111934253	112083244	1.57e-15	7.58e-16	1.17e-09	6.90857e-14
GPBP1L1	1	46092975	46152302	1.71e-15	1.95e-15	1.58e-15	7.51089e-14
RP1	8	55528626	55543394	1.71e-15	8.29e-16	3.4e-13	7.49721e-14
SLC2A6	9	136336215	136344276	1.72e-15	8.27e-16	7.1e-09	7.52735e-14
GPER1	7	1126442	1133451	1.86e-15	9.09e-16	1.48e-07	8.12526e-14
TMEM211	22	25331207	25335314	1.86e-15	8.73e-16	5.76e-07	8.11054e-14
TMPRSS11E	4	69313166	69363322	1.86e-15	9.18e-16	9.8e-12	8.09588e-14
ARFRP1	20	62329994	62339365	2e-15	9.8e-16	1.97e-07	8.68953e-14
RPS15AP10	1	46111451	46112357	2.12e-15	1.65e-15	2.82e-15	9.19431e-14
SLC2A4RG	20	62371210	62375403	2.13e-15	1.08e-15	4.66e-13	9.22106e-14
GSK3B	3	119540801	119813264	2.39e-15	8.61e-14	1.23e-15	1.03281e-13
IPP	1	46159997	46216485	2.51e-15	1.25e-15	5.79e-14	1.08272e-13
LOC100505716	2	28530557	28533326	2.56e-15	1.25e-15	1.18e-08	1.10231e-13
TRIM73	7	75024902	75034896	2.82e-15	1.39e-15	1.32e-13	1.2121e-13
TRIM74	7	75024902	75034888	2.82e-15	1.39e-15	1.32e-13	1.20994e-13
SNORA70F	2	165544152	165544287	2.83e-15	1.46e-15	2.69e-13	1.21207e-13
GPSM3	6	32158542	32163300	2.99e-15	1.5e-15	1.53e-08	1.27832e-13
SPDYE5	7	75124298	75133628	3.18e-15	1.77e-15	1.54e-14	1.35714e-13
LOC101928736	16	30886780	30906539	3.27e-15	1.62e-15	3.07e-05	1.39308e-13
C2CD4D	1	151810338	151813033	3.39e-15	1.72e-15	2.52e-13	1.44165e-13
COX19	7	1004485	1015235	3.39e-15	1.69e-15	2.54e-13	1.43911e-13
TAS2R60	7	143140545	143141502	3.41e-15	1.72e-15	1.17e-06	1.44505e-13
ZBTB46	20	62375020	62436856	3.41e-15	1.75e-15	2.6e-12	1.44251e-13
ADAMTS13	9	136279458	136324525	3.55e-15	1.8e-15	2.34e-08	1.4991e-13
GPR146	7	1097140	1098897	3.69e-15	1.86e-15	4.99e-09	1.55549e-13
USP44	12	95910335	95945263	3.69e-15	1.85e-15	5.17e-08	1.55277e-13
LOC100132111	1	151810944	151816641	3.8e-15	1.94e-15	2.35e-13	1.59627e-13
MIR1296	10	65132716	65132808	4.15e-15	2.45e-14	2.3e-15	1.74025e-13
MIR5739	22	28855856	28855936	4.23e-15	2.38e-15	1.73e-14	1.77071e-13
TMEM69	1	46153846	46160108	4.31e-15	6.38e-15	3.23e-15	1.80107e-13
LIME1	20	62367977	62370460	4.66e-15	2.35e-15	4.71e-13	1.94395e-13
PKD2L1	10	102047902	102090243	4.88e-15	3.54e-14	2.6e-15	2.03221e-13
TMEM60	7	77423044	77427747	4.94e-15	7.57e-14	2.58e-15	2.05364e-13
FAM63A	1	150969300	150980854	4.97e-15	2.45e-15	5.74e-06	2.06255e-13
GFRA4	20	3639938	3644046	5.39e-15	2.71e-15	5.53e-06	2.233e-13
UQCRHL	1	16133656	16134194	5.39e-15	2.69e-15	2.16e-07	2.22916e-13
ADAM33	20	3648619	3662778	5.96e-15	2.94e-15	4.44e-07	2.46067e-13
MIR1273H	4	39105519	39584819	6.24e-15	3.11e-15	1.85e-08	2.57186e-13
MIR4518	16	30515239	30515322	6.24e-15	3.09e-15	8.13e-12	2.56747e-13
ENDOG	9	131580778	131584955	6.34e-15	1.19e-14	4.32e-15	2.60416e-13
GON4L	1	155719448	155829191	6.52e-15	3.25e-15	8.34e-11	2.67353e-13
POU5F1P4	1	155402970	155404053	7.05e-15	3.55e-15	7.73e-13	2.88594e-13
C9orf114	9	131581929	131592100	7.37e-15	2.52e-14	4.32e-15	3.01181e-13
TBC1D13	9	131549485	131572711	7.37e-15	4.42e-15	2.12e-14	3.00671e-13
TNFRSF6B	20	62328003	62330051	7.79e-15	3.88e-15	8.32e-06	3.17268e-13
MSTO2P	1	155715558	155720479	8.08e-15	4.07e-15	5.79e-11	3.28523e-13
GALNT6	12	51745832	51785200	8.35e-15	3.82e-12	4.14e-15	3.38928e-13
LRP2	2	169983618	170219122	9.07e-15	4.47e-15	0.000108843	3.67534e-13
L3MBTL3	6	130339727	130462594	9.08e-15	9.72e-15	8.58e-15	3.6732e-13
JMJD1C-AS1	10	65224988	65226322	9.3e-15	1.34e-13	4.83e-15	3.75589e-13
SHROOM1	5	132157832	132166590	1.03e-14	5.17e-15	0.000361033	4.15278e-13
COBLL1	2	165536694	165698678	1.09e-14	5.51e-15	3.13e-13	4.38734e-13
NSUN5P1	7	75039604	75046071	1.12e-14	1.7e-14	8.39e-15	4.50057e-13
ITGB2-AS1	21	46340949	46349595	1.16e-14	5.81e-15	2.07e-09	4.65353e-13
STX1A	7	73113534	73134017	1.47e-14	7.37e-15	6.95e-08	5.88734e-13
SPEN	1	16174358	16266950	1.53e-14	3.33e-13	7.83e-15	6.11746e-13
LEAP2	5	132209357	132210582	1.54e-14	7.71e-15	0.000126394	6.14723e-13
TNPO1	5	72112417	72210215	1.54e-14	7.72e-15	8e-11	6.13705e-13
MAATS1	3	119421868	119485949	1.68e-14	8.46e-15	2.89e-10	6.6839e-13
ZGPAT	20	62338793	62367494	1.7e-14	8.49e-15	6.77e-10	6.75231e-13
GRAMD2	15	72452146	72490136	1.78e-14	9.72e-15	1.07e-13	7.05842e-13
GDF9	5	132196873	132202576	1.84e-14	9.19e-15	0.000227495	7.28434e-13
UQCRQ	5	132202318	132204536	1.84e-14	9.19e-15	0.000227495	7.27238e-13
LOC101928448	5	55807220	55902059	1.95e-14	9.78e-15	2.26e-07	7.69451e-13
ZER1	9	131492066	131534213	2.13e-14	3.24e-14	1.59e-14	8.39101e-13
CACFD1	9	136325086	136335909	2.15e-14	1.08e-14	2.51e-08	8.45596e-13
TMEM8C	9	136379707	136390068	2.21e-14	1.1e-14	4.07e-07	8.67777e-13
PPT2-EGFL8	6	32121775	32136062	2.26e-14	1.13e-14	6.86e-06	8.85964e-13
SYTL3	6	159071045	159185908	2.4e-14	1.37e-14	9.94e-14	9.39317e-13
ANXA9	1	150954498	150968114	2.73e-14	1.36e-14	3.12e-06	1.06674e-12
SRP14-AS1	15	40331511	40359710	2.83e-14	1.42e-14	4.94e-07	1.10402e-12
PARD3-AS1	10	35104695	35105350	2.93e-14	1.46e-14	4.92e-08	1.14118e-12
BMF	15	40380090	40401085	2.98e-14	1.49e-14	9.83e-08	1.15878e-12
MAPRE1	20	31407698	31438211	3.02e-14	1.52e-14	2.03e-12	1.17244e-12
RECQL	12	21621843	21654603	3.1e-14	1.55e-14	2.27e-07	1.20156e-12
C6orf106	6	34555056	34664627	3.65e-14	1.94e-14	3.02e-13	1.41247e-12
PTPN12	7	77166772	77269388	3.91e-14	5.24e-14	3.11e-14	1.51065e-12
SLC4A8	12	51785100	51909547	4e-14	4.91e-13	2.08e-14	1.54295e-12
EVI2B	17	29630787	29641130	4.06e-14	2.24e-13	2.23e-14	1.56359e-12
NF1	17	29421944	29704695	4.41e-14	1.64e-13	2.55e-14	1.69567e-12
SLC25A28	10	101370274	101380221	4.89e-14	2.44e-14	9.55e-10	1.87723e-12
CCBL1	9	131595220	131644354	5.35e-14	2.88e-14	3.84e-13	2.05055e-12
GCN1L1	12	120565013	120632513	5.67e-14	2.84e-14	1.49e-08	2.16974e-12
OMG	17	29621667	29624380	5.81e-14	2.47e-13	3.29e-14	2.21979e-12
PARP6	15	72533521	72563628	5.84e-14	3.36e-13	3.2e-14	2.22771e-12
PKM	15	72491369	72523727	6.43e-14	4.14e-14	1.43e-13	2.44889e-12
AFF4	5	132211070	132299354	6.9e-14	3.44e-14	0.000162765	2.62374e-12
ZDHHC18	1	27153200	27182211	6.97e-14	3.49e-14	2.43e-05	2.64618e-12
RP1L1	8	10463859	10512617	8.3e-14	1.13e-11	4.16e-14	3.14616e-12
NCOR2	12	124808956	125052010	8.39e-14	3.22e-12	4.25e-14	3.17527e-12
CCDC117	22	29168661	29185289	8.56e-14	4.31e-14	5.35e-12	3.23452e-12
SNX9	6	158244202	158366109	8.57e-14	4.28e-14	2.76e-05	3.23323e-12
HLA-DRB6	6	32520489	32527779	8.92e-14	4.46e-14	4.9e-09	3.36001e-12
SPX	12	21679255	21684210	9.08e-14	4.6e-14	3.49e-12	3.41493e-12
ZNF688	16	30581018	30583728	9.68e-14	3.44e-13	5.64e-14	3.63491e-12
SENP8	15	72406598	72433311	1.03e-13	1.08e-13	9.81e-14	3.8617e-12
MIR4733	17	29421367	29421443	1.15e-13	5.98e-14	1.54e-12	4.3049e-12
SPPL2A	15	50999736	51057910	1.24e-13	6.19e-14	1.07e-05	4.6346e-12
LINC00208	8	11434043	11438850	1.25e-13	3.92e-11	6.26e-14	4.66473e-12
MAST2	1	46269284	46501796	1.37e-13	7.24e-14	1.24e-12	5.10463e-12
MIR3918	6	159185692	159185785	1.37e-13	2.74e-13	9.13e-14	5.09674e-12
MIR4498	12	120593237	120593303	1.49e-13	7.47e-14	1.11e-08	5.53461e-12
MIR124-1	8	9760897	9760982	1.53e-13	3.3e-11	7.68e-14	5.67444e-12
TECPR2	14	102829299	102968818	1.71e-13	8.55e-14	1.02e-08	6.33226e-12
FCHO2	5	72251807	72386349	1.73e-13	8.66e-14	5.88e-10	6.39648e-12
USP47	11	11862969	11980872	1.74e-13	9.91e-14	7.21e-13	6.42359e-12
PMS2P3	7	75137068	75157453	1.85e-13	9.42e-14	4.73e-12	6.81922e-12
RAB35	12	120532898	120554643	1.9e-13	9.49e-14	1.76e-08	6.99281e-12
LINC00599	8	9757573	9760839	1.92e-13	1.25e-10	9.58e-14	7.05563e-12
EZR-AS1	6	159239010	159243272	1.93e-13	1.37e-13	3.25e-13	7.08157e-12
NRBF2	10	64893006	64914791	2e-13	2.44e-13	1.69e-13	7.32725e-12
FBLIM1	1	16085254	16113084	2.02e-13	1.01e-13	1.12e-07	7.38927e-12
ADAM30	1	120436155	120439147	2.05e-13	1.03e-13	1.71e-05	7.48763e-12
STON1	2	48757307	48825654	2.06e-13	1.98e-11	1.04e-13	7.51276e-12
XKR6	8	10753656	11058875	2.11e-13	5.13e-13	1.33e-13	7.68346e-12
EVI2A	17	29643427	29648767	2.18e-13	2.45e-13	1.97e-13	7.92637e-12
ZNF319	16	58028572	58033762	2.28e-13	1.14e-13	5.76e-08	8.27747e-12
ITGA9	3	37493812	37861281	2.36e-13	1.18e-13	4.54e-10	8.555e-12
TDRKH	1	151744040	151763010	2.38e-13	9.28e-12	1.21e-13	8.61453e-12
SOWAHA	5	132149015	132152489	2.41e-13	1.2e-13	0.000197944	8.71002e-12
RPL9	4	39455744	39460568	2.42e-13	2.02e-13	3.02e-13	8.73304e-12
LINGO4	1	151772764	151777882	2.45e-13	2.58e-11	1.23e-13	8.82807e-12
MIR4257	1	150524404	150524490	2.48e-13	1.24e-13	2.52e-09	8.92281e-12
FBXL19	16	30934375	30960104	2.59e-13	1.3e-13	9.7e-06	9.30467e-12
RORC	1	151778546	151804348	2.6e-13	3.93e-13	1.94e-13	9.32668e-12
PHTF2	7	77428108	77586821	2.64e-13	5.83e-11	1.32e-13	9.45607e-12
KLHL8	4	88081255	88141760	2.81e-13	3.62e-13	2.3e-13	1.005e-11
NKX2-3	10	101292689	101296280	2.81e-13	1.4e-13	7.95e-07	1.00351e-11
KPNA4	3	160212782	160283376	2.96e-13	1.48e-13	3.24e-10	1.05551e-11
MIR581	5	53247333	53247429	3.02e-13	1.51e-13	3.64e-09	1.07532e-11
FLAD1	1	154955769	154965587	3.06e-13	1.53e-13	0.00160654	1.08795e-11
LGI3	8	22004342	22014344	3.33e-13	1.67e-13	1.05e-05	1.1822e-11
GYS2	12	21689122	21757781	3.36e-13	1.76e-13	3.7e-12	1.19109e-11
REEP4	8	21995532	21999448	3.37e-13	1.68e-13	3.72e-05	1.19288e-11
ADAMTSL4	1	150521844	150533412	3.39e-13	1.69e-13	3.22e-09	1.1982e-11
GOLT1B	12	21654698	21671337	3.43e-13	1.71e-13	4.07e-10	1.21056e-11
TEPP	16	58010338	58022017	3.54e-13	1.77e-13	5.5e-07	1.24755e-11
PIK3R3	1	46505811	46598708	3.61e-13	1.84e-13	8.73e-12	1.27036e-11
ADAP1	7	937536	995043	3.78e-13	1.89e-13	4.77e-08	1.32824e-11
COPS7A	12	6833149	6841041	3.94e-13	1.97e-13	1.02e-07	1.38245e-11
HNRNPR	1	23636275	23670853	3.98e-13	1.99e-13	4.04e-07	1.39445e-11
ANKRD9	14	102973197	102976128	4e-13	2.66e-13	8.06e-13	1.39942e-11
TSPAN1	1	46640748	46651634	4.1e-13	2.05e-13	3.51e-09	1.43232e-11
RTEL1-TNFRSF6B	20	62289162	62330051	4.14e-13	2.07e-13	1.66e-05	1.4442e-11
MIR8073	13	110993304	110993376	4.49e-13	2.51e-13	2.15e-12	1.56403e-11
FBXL19-AS1	16	30930639	30934590	4.52e-13	2.26e-13	0.000177186	1.5722e-11
SFTA2	6	30899126	30899952	4.56e-13	2.28e-13	3.37e-05	1.58383e-11
EZR	6	159186772	159240456	4.92e-13	5.54e-13	4.42e-13	1.7064e-11
ADORA2A-AS1	22	24825177	24890783	5.34e-13	2.67e-13	4.16e-06	1.84941e-11
DMRTA2	1	50883222	50889119	5.49e-13	7.49e-13	4.33e-13	1.89863e-11
MIR1178	12	120151438	120151529	5.64e-13	2.82e-13	9.52e-05	1.9477e-11
PLCE1-AS1	10	96039046	96046827	5.99e-13	3e-13	2.65e-05	2.06561e-11
MLF2	12	6857157	6862636	6.01e-13	3.03e-13	3.69e-11	2.06954e-11
LIAS	4	39460643	39479271	6.14e-13	3.15e-13	1.26e-11	2.11128e-11
TM4SF1-AS1	3	149095564	149104370	6.41e-13	3.22e-13	6.77e-11	2.20098e-11
DPCR1	6	30908776	30921998	7.68e-13	3.84e-13	3.16e-05	2.6333e-11
MIR4519	16	30886586	30886644	8.43e-13	4.21e-13	0.000152472	2.88635e-11
NARS	18	55267893	55289177	9.11e-13	4.56e-13	5.05e-05	3.11474e-11
NR5A2	1	199996729	200146550	9.55e-13	1.05e-12	8.77e-13	3.26055e-11
RTEL1	20	62289162	62327606	9.86e-13	4.93e-13	3.8e-05	3.36162e-11
PGPEP1	19	18451407	18480763	1.02e-12	5.1e-13	1.09e-07	3.47262e-11
PTPN3	9	112137973	112260593	1.02e-12	5.08e-13	3.38e-06	3.46771e-11
NOTCH2	1	120454175	120612317	1.12e-12	5.62e-13	1.08e-08	3.80231e-11
GATA4	8	11561716	11617509	1.32e-12	2.21e-09	6.59e-13	4.47499e-11
MSRA	8	9911778	10286401	1.35e-12	7.73e-13	5.39e-12	4.57025e-11
FAM131B	7	143050492	143059840	1.39e-12	6.95e-13	3.68e-06	4.69906e-11
SLBP	4	1694526	1714030	1.39e-12	6.94e-13	0.000170437	4.69247e-11
MYO9A	15	72118360	72410440	1.47e-12	7.45e-13	5.02e-11	4.95559e-11
HCG4B	6	29892368	29894992	1.52e-12	7.61e-13	0.000351003	5.11698e-11
SNRPC	6	34724870	34741634	1.55e-12	5.85e-11	7.84e-13	5.21068e-11
MCL1	1	150547026	150552214	1.6e-12	8e-13	6.85e-09	5.37127e-11
ZFAND2A	7	1192542	1199855	1.62e-12	8.1e-13	1.15e-07	5.43084e-11
AFF1	4	87856153	88062206	1.73e-12	8.69e-13	3.3e-10	5.79153e-11
PBX2	6	32152509	32157963	1.73e-12	8.67e-13	1.12e-07	5.78349e-11
GTF2E2	8	30436030	30515738	1.84e-12	9.43e-13	4.09e-11	6.14269e-11
SEMA4B	15	90728151	90772892	1.86e-12	9.31e-13	6.43e-05	6.20086e-11
ADAMTSL4-AS1	1	150533370	150547028	2.07e-12	1.04e-12	7.08e-09	6.89141e-11
CNTF	11	58390145	58393205	2.11e-12	1.09e-12	3.5e-11	7.01488e-11
RPS24	10	79793517	79816571	2.17e-12	9.36e-11	1.1e-12	7.2044e-11
PRSS42	3	46871893	46875585	2.2e-12	1.13e-12	4.67e-11	7.29394e-11
LRRC8A	9	131644390	131680317	2.21e-12	1.12e-12	7.12e-11	7.31702e-11
GALNT3	2	166604312	166650803	2.32e-12	2.2e-11	1.23e-12	7.67066e-11
VARS2	6	30881981	30894235	2.32e-12	1.16e-12	2.05e-06	7.66014e-11
RBPMS	8	30242016	30429778	2.33e-12	1.38e-12	7.66e-12	7.68262e-11
FAM53A	4	1641607	1685988	2.38e-12	1.19e-12	0.000481893	7.83674e-11
TACC3	4	1723216	1746905	2.41e-12	1.21e-12	1.69e-05	7.92469e-11
FAF1	1	50906934	51425936	2.42e-12	2.79e-12	2.14e-12	7.94671e-11
RBKS	2	28004230	28113263	2.51e-12	4.42e-08	1.25e-12	8.23102e-11
CXCR1	2	219027567	219031716	2.6e-12	3.36e-12	2.12e-12	8.51456e-11
CELF6	15	72577067	72612525	2.67e-12	2.15e-12	3.5e-12	8.73192e-11
PTMS	12	6875540	6880118	2.67e-12	1.37e-12	4.8e-11	8.72007e-11
BACH1	21	30671219	30734217	2.73e-12	1.36e-12	4.67e-06	8.90394e-11
HTT	4	3076236	3245687	2.74e-12	1.5e-12	1.61e-11	8.92447e-11
PMFBP1	16	72152995	72206349	3.02e-12	1.51e-12	1.07e-07	9.82316e-11
ARSG	17	66255322	66417000	3.14e-12	1.57e-12	7.39e-06	1.01997e-10
ZFP91	11	58346586	58389023	3.27e-12	1.75e-12	2.5e-11	1.06077e-10
IL20RB	3	136676706	136729926	3.4e-12	1.7e-12	0.000436077	1.10145e-10
ZFP91-CNTF	11	58346586	58393205	3.41e-12	1.8e-12	3.07e-11	1.10321e-10
BLK	8	11351520	11422108	3.55e-12	1.1e-09	1.78e-12	1.14696e-10
KLB	4	39408472	39453153	3.65e-12	3.52e-12	3.79e-12	1.17769e-10
NEIL2	8	11627171	11644854	3.87e-12	1.28e-09	1.94e-12	1.247e-10
STIL	1	47715810	47779819	4.08e-12	2.04e-12	1.93e-08	1.31291e-10
SFTPC	8	22019183	22021991	4.19e-12	2.1e-12	6.35e-05	1.34651e-10
TRPM7	15	50849351	50979012	4.24e-12	2.12e-12	2.46e-06	1.36076e-10
LAG3	12	6881669	6887621	4.61e-12	2.31e-12	8.99e-10	1.47753e-10
OSTCP1	6	159262157	159278664	4.68e-12	2.93e-12	1.16e-11	1.49797e-10
ENAH	1	225674533	225840845	4.81e-12	2.41e-12	6.95e-05	1.53754e-10
C8orf49	8	11618764	11620732	5.01e-12	7.96e-10	2.51e-12	1.59935e-10
EIF4E2	2	233415296	233448355	5.06e-12	2.53e-12	0.000154495	1.61317e-10
MIR4804	5	72174417	72174490	5.82e-12	1.08e-08	2.91e-12	1.85301e-10
LOC101928604	20	62439428	62454360	6.27e-12	3.14e-12	7.7e-08	1.99364e-10
PRDX1	1	45976706	45988562	6.86e-12	3.43e-12	1.1e-07	2.17837e-10
LINC01094	4	79567147	79605655	7.07e-12	1.69e-11	4.47e-12	2.24209e-10
SLC11A1	2	219246751	219261617	7.25e-12	3.35e-11	4.07e-12	2.29615e-10
LOC101927021	7	1200009	1205594	8.15e-12	4.07e-12	1.07e-07	2.5778e-10
ANXA3	4	79472741	79531605	8.17e-12	6.22e-12	1.19e-11	2.58073e-10
JUND	19	18390503	18392466	9.81e-12	5.38e-12	5.56e-11	3.09471e-10
MIR3188	19	18392886	18392971	9.81e-12	5.38e-12	5.56e-11	3.09066e-10
SETD1A	16	30968614	30995981	1.03e-11	5.16e-12	9.57e-06	3.2408e-10
BACH1-IT2	21	30744820	30746300	1.05e-11	5.26e-12	1.78e-06	3.29941e-10
CALD1	7	134464163	134655480	1.07e-11	5.34e-12	5.79e-09	3.35787e-10
ORAI3	16	30960404	30966259	1.07e-11	5.37e-12	9.36e-06	3.3535e-10
TNKS	8	9413444	9639856	1.08e-11	2.58e-10	5.49e-12	3.38044e-10
SRP14	15	40327890	40331389	1.13e-11	5.63e-12	2.72e-05	3.53235e-10
PARD3	10	34398487	35104253	1.19e-11	5.95e-12	4.56e-08	3.71508e-10
LOC100132215	2	63271099	63275656	1.25e-11	7.18e-11	6.83e-12	3.89734e-10
UGDH-AS1	4	39529458	39596327	1.28e-11	6.41e-12	5.22e-07	3.98572e-10
CD4	12	6898637	6929976	1.3e-11	6.53e-12	1.03e-08	4.04276e-10
HTT-AS	4	3064972	3076241	1.31e-11	7.48e-12	5.2e-11	4.06861e-10
HCG9	6	29942891	29946177	1.34e-11	6.7e-12	0.000137651	4.15642e-10
ARL16	17	79648223	79650954	1.36e-11	6.82e-12	4.32e-09	4.21302e-10
HLA-A	6	29910246	29913661	1.36e-11	6.79e-12	0.0002672	4.20761e-10
CTNND1	11	57529233	57586652	1.58e-11	8.12e-11	8.74e-12	4.88198e-10
HSD3B7	16	30996518	31000473	1.65e-11	8.24e-12	5.69e-06	5.09173e-10
OR5B3	11	58169937	58170882	1.66e-11	1.13e-09	8.37e-12	5.11603e-10
LPXN	11	58294343	58345639	1.75e-11	1.06e-11	5.01e-11	5.38651e-10
EHBP1	2	62900985	63273621	1.78e-11	2.85e-11	1.29e-11	5.47185e-10
RNF10	12	120972131	121015397	1.96e-11	3.52e-05	9.79e-12	6.0175e-10
MSI1	12	120779132	120806983	2.06e-11	1.4e-11	3.84e-11	6.31646e-10
TNFSF14	19	6663147	6670599	2.07e-11	1.04e-11	1.87e-09	6.33905e-10
HLA-DPB1	6	33043702	33057473	2.2e-11	1.1e-11	0.000106562	6.72859e-10
OTX1	2	63277191	63284966	2.36e-11	2e-09	1.19e-11	7.20878e-10
KIAA1671	22	25423940	25593415	2.42e-11	1.21e-11	7.81e-05	7.38269e-10
LOC100506499	14	50474030	50506602	2.43e-11	1.22e-11	4.63e-07	7.40381e-10
PKN3	9	131464801	131483199	2.49e-11	1.25e-11	7.85e-09	7.57703e-10
SPEF1	20	3758150	3762102	2.54e-11	1.27e-11	8.84e-06	7.71942e-10
PBRM1	3	52579367	52719866	2.59e-11	7.02e-11	1.59e-11	7.86145e-10
VKORC1	16	31102174	31106276	2.62e-11	2.1e-11	3.49e-11	7.94249e-10
HEXA	15	72635777	72668520	2.84e-11	1.42e-11	7.46e-07	8.59859e-10
HIGD2B	15	72968122	72978490	3.03e-11	7.9e-10	1.54e-11	9.16232e-10
CCDC137	17	79633760	79640936	3.06e-11	1.54e-11	3.56e-09	9.24143e-10
TMX2-CTNND1	11	57479994	57586652	3.08e-11	2.46e-10	1.64e-11	9.29018e-10
STK25	2	242434121	242448987	3.17e-11	1.59e-11	1.53e-08	9.54967e-10
DPF1	19	38701645	38720354	3.19e-11	1.61e-11	2.81e-09	9.59791e-10
ATP5G1	17	46970147	46973232	3.35e-11	1.73e-11	5.6e-10	1.00667e-09
HLA-H	6	29855536	29858857	3.4e-11	1.7e-11	0.00123077	1.02042e-09
TOMM40	19	45394476	45406946	3.44e-11	1.72e-11	0.00059461	1.03114e-09
LSM4	19	18417039	18434001	3.45e-11	1.73e-11	9.47e-09	1.03285e-09
MAL2	8	120220609	120257914	3.63e-11	1.19e-09	1.84e-11	1.08539e-09
ITK	5	156607906	156682109	3.94e-11	1.97e-11	1.26e-05	1.17662e-09
PDZK1IP1	1	47649260	47655771	3.96e-11	3.37e-11	4.8e-11	1.18113e-09
CTDSP1	2	219263060	219270664	3.98e-11	3.3e-11	5.02e-11	1.18563e-09
OR5B21	11	58274648	58275578	3.98e-11	2.33e-11	1.38e-10	1.18416e-09
STX1B	16	31000576	31021829	3.99e-11	1.99e-11	6.12e-06	1.18567e-09
LINC00853	1	47644921	47646011	4.2e-11	2.94e-11	7.36e-11	1.24654e-09
SYNJ2-IT1	6	158422138	158423415	4.2e-11	2.1e-11	3.49e-07	1.245e-09
PRKAB1	12	120105760	120119429	4.29e-11	2.15e-11	3.05e-05	1.27011e-09
OR5B12	11	58206592	58207646	4.35e-11	4.5e-11	4.21e-11	1.2863e-09
GRK4	4	2965342	3042474	4.38e-11	1.26e-10	2.65e-11	1.29358e-09
TM4SF1	3	149086804	149095568	4.38e-11	1.17e-10	2.7e-11	1.29199e-09
CYP19A1	15	51500253	51630795	4.45e-11	2.23e-11	5.87e-08	1.31103e-09
CKS1B	1	154947117	154951725	4.67e-11	2.33e-11	0.00507789	1.37417e-09
MIR4258	1	154948168	154948259	4.67e-11	2.33e-11	0.00507789	1.37249e-09
ATRN	20	3451664	3631769	4.83e-11	2.41e-11	3.58e-05	1.41778e-09
DPY19L4	8	95732102	95806076	5.2e-11	2.6e-11	4.4e-07	1.52453e-09
TMX2	11	57479994	57508445	5.28e-11	2.31e-10	2.98e-11	1.5461e-09
RAB11FIP4	17	29718641	29865232	5.67e-11	2.84e-11	6.98e-06	1.65829e-09
TAL1	1	47681961	47698007	5.7e-11	6.29e-11	5.22e-11	1.66504e-09
ADD1	4	2845583	2931802	5.9e-11	2.95e-11	7.69e-07	1.72137e-09
ST7-AS2	7	116712125	116730835	6.05e-11	3.02e-11	0.000107367	1.763e-09
OAZ3	1	151735444	151743806	6.39e-11	3.24e-10	3.54e-11	1.85982e-09
FARP2	2	242295663	242434257	6.48e-11	3.24e-11	7e-07	1.88374e-09
SNF8	17	47007458	47022154	6.49e-11	5.63e-11	7.66e-11	1.88437e-09
HGS	17	79650961	79669151	6.64e-11	3.34e-11	5.17e-09	1.9256e-09
CALCOCO2	17	46908349	46942607	6.69e-11	3.34e-11	1.86e-06	1.93777e-09
OXLD1	17	79632065	79633618	6.86e-11	3.64e-11	5.87e-10	1.98462e-09
LOC101928370	1	101700428	101702084	6.87e-11	3.43e-11	6.1e-08	1.98512e-09
OR5B2	11	58189737	58190786	7.12e-11	6.42e-10	3.77e-11	2.0549e-09
CENPB	20	3764497	3767337	7.24e-11	3.62e-11	2.79e-05	2.08703e-09
C1orf159	1	1017197	1051736	7.25e-11	3.66e-11	3.61e-09	2.08741e-09
COX7A2L	2	42577644	42588356	7.33e-11	3.77e-11	1.34e-09	2.10792e-09
FAM178A	10	102672325	102724891	7.33e-11	3.66e-11	4.74e-05	2.10541e-09
TP53BP2	1	223967594	224033674	8.01e-11	4.06e-11	2.72e-09	2.29798e-09
SPINT2	19	38755097	38783254	8.31e-11	4.15e-11	0.00215695	2.38121e-09
REEP3	10	65281122	65384883	8.56e-11	5.3e-11	2.23e-10	2.44993e-09
PLA2G1B	12	120759913	120765592	8.71e-11	3.48e-09	4.41e-11	2.4899e-09
ZDHHC5	11	57435473	57468659	8.73e-11	5.36e-10	4.75e-11	2.49266e-09
CXCR2	2	218990012	219001976	9.06e-11	4.98e-09	4.57e-11	2.58382e-09
C11orf31	11	57508721	57510883	9.31e-11	1.73e-10	6.36e-11	2.65197e-09
BTBD18	11	57510985	57519253	9.36e-11	1.77e-10	6.36e-11	2.66306e-09
BBS4	15	72978519	73030817	9.6e-11	1.84e-09	4.93e-11	2.72812e-09
UBE2Z	17	46985730	47006422	9.84e-11	1.12e-10	8.8e-11	2.79303e-09
CYP4A22	1	47603106	47614526	1e-10	1.5e-10	7.53e-11	2.8351e-09
FKBP6	7	72742154	72772646	1.02e-10	1.96e-09	5.25e-11	2.8884e-09
NOP14	4	2939663	2965233	1.05e-10	5.27e-11	2.21e-06	2.96986e-09
FRAS1	4	78978723	79465423	1.09e-10	5.46e-11	2.12e-06	3.07938e-09
SSH1	12	109176465	109251359	1.1e-10	2.72e-09	5.62e-11	3.10399e-09
CCDC37-AS1	3	126111874	126113641	1.13e-10	6.62e-11	3.77e-10	3.18491e-09
C14orf182	14	50448429	50474238	1.15e-10	5.74e-11	1.08e-06	3.23749e-09
MIR6511B1	16	2156669	2156754	1.19e-10	1.11e-10	1.28e-10	3.34618e-09
MED19	11	57471186	57479673	1.22e-10	2.18e-10	8.48e-11	3.42653e-09
ITIH3	3	52828783	52843025	1.26e-10	9.13e-11	2.01e-10	3.53476e-09
PPP1R14A	19	38741876	38747231	1.26e-10	6.29e-11	4.46e-06	3.53064e-09
ITIH4	3	52847005	52864717	1.27e-10	5.77e-10	7.11e-11	3.55452e-09
SMIM4	3	52570620	52574586	1.28e-10	1.68e-09	6.64e-11	3.57835e-09
PDE6G	17	79617488	79623607	1.29e-10	7.14e-11	6.58e-10	3.60212e-09
MUSTN1	3	52867130	52869235	1.35e-10	2.73e-10	8.95e-11	3.7653e-09
ZNF646	16	31085742	31094833	1.35e-10	1.27e-10	1.43e-10	3.76094e-09
PRSS53	16	31094744	31100130	1.36e-10	1.3e-10	1.43e-10	3.78442e-09
GLYAT	11	58476229	58499447	1.37e-10	6.91e-11	5.97e-09	3.80784e-09
USP3	15	63796709	63886839	1.39e-10	6.99e-11	2.08e-08	3.85897e-09
SIRT4	12	120740123	120751045	1.4e-10	2.28e-09	7.24e-11	3.88226e-09
DEFB134	8	11851488	11853760	1.41e-10	1.56e-08	7.08e-11	3.90549e-09
SNORA30	16	30721857	30721986	1.41e-10	7.05e-11	3.58e-05	3.901e-09
HCG22	6	31021226	31027655	1.42e-10	7.11e-11	0.000198719	3.92416e-09
AGPAT1	6	32135982	32145888	1.46e-10	7.3e-11	2.22e-06	4.03007e-09
NOP14-AS1	4	2937277	2952794	1.5e-10	7.78e-11	2.2e-09	4.13574e-09
RUFY4	2	218899656	218955304	1.5e-10	1.11e-09	8.06e-11	4.13101e-09
MIR6786	17	79660786	79660899	1.53e-10	7.8e-11	3.86e-09	4.20881e-09
HEXA-AS1	15	72668453	72671129	1.54e-10	7.68e-11	6.14e-06	4.23148e-09
MFSD10	4	2932287	2936586	1.55e-10	8.03e-11	2.2e-09	4.2541e-09
PLEKHA4	19	49340353	49371884	1.56e-10	7.79e-11	2.25e-07	4.27667e-09
UGT2B7	4	69962192	69978705	1.59e-10	5.22e-09	8.1e-11	4.35396e-09
USP50	15	50792758	50838902	1.61e-10	8.05e-11	8.82e-06	4.40372e-09
DEFB135	8	11839829	11842099	1.67e-10	1.06e-08	8.44e-11	4.56264e-09
TSC2	16	2097989	2138713	1.68e-10	8.42e-11	1.34e-05	4.58476e-09
IGF2BP1	17	47074773	47133507	1.7e-10	8.59e-11	1.13e-08	4.63409e-09
ARL15	5	53180613	53606403	1.92e-10	9.62e-11	4.34e-07	5.22787e-09
HLA-DQA2	6	32709162	32714664	2e-10	1e-10	3.73e-06	5.43955e-09
NSUN5	7	72716512	72722864	2.14e-10	9.37e-09	1.08e-10	5.81375e-09
RELA	11	65421066	65430443	2.18e-10	1.09e-10	3.11e-06	5.91574e-09
ING1	13	111364969	111373421	2.23e-10	1.71e-10	3.21e-10	6.04461e-09
IQGAP2	5	75699079	76003957	2.31e-10	1.16e-10	3.2e-08	6.25441e-09
MIR3180-5	16	2185977	2186130	2.33e-10	2.14e-09	1.23e-10	6.30147e-09
ERI1	8	8860313	8890849	2.36e-10	2.13e-08	1.19e-10	6.37544e-09
GIP	17	47035917	47045955	2.43e-10	2.61e-10	2.27e-10	6.55719e-09
ATP6V1G2-DDX39B	6	31497995	31514625	2.55e-10	1.28e-10	8.38e-06	6.87329e-09
PKD1	16	2138710	2185899	2.64e-10	2.53e-10	2.76e-10	7.10792e-09
LOC100506100	9	131486740	131495522	2.74e-10	1.38e-10	1.84e-08	7.36892e-09
MSANTD1	4	3250766	3258342	2.77e-10	1.4e-10	1.07e-08	7.44128e-09
DDX39B	6	31497995	31510252	2.82e-10	1.41e-10	8.38e-06	7.56716e-09
EML4	2	42396489	42559688	2.86e-10	1.44e-10	3.69e-08	7.66595e-09
LIPC	15	58724174	58861073	2.93e-10	2.23e-09	1.57e-10	7.84484e-09
ICAM1	19	10381516	10397291	3.07e-10	1.54e-10	6.39e-08	8.21054e-09
GPR162	12	6930962	6936583	3.19e-10	1.61e-10	1.64e-08	8.52201e-09
TRIM50	7	72726531	72742085	3.24e-10	2.11e-09	1.76e-10	8.64599e-09
LOC401127	4	39481874	39483523	3.25e-10	1.82e-10	1.54e-09	8.66307e-09
ARHGEF11	1	156904631	157015162	3.28e-10	6.63e-09	1.68e-10	8.73336e-09
ZNRD1-AS1	6	29968787	30028961	3.3e-10	1.65e-10	0.000231254	8.77691e-09
MIR4284	7	73125646	73125727	3.43e-10	1.71e-10	8e-07	9.11259e-09
SCGB1D4	11	62063753	62066536	3.49e-10	1.75e-10	5.41e-07	9.26178e-09
LOC101928694	15	58727099	58790934	3.61e-10	1.02e-08	1.84e-10	9.56968e-09
BMP1	8	22022652	22069840	3.69e-10	1.85e-10	0.00757824	9.77099e-09
CORO1C	12	109038884	109125326	3.8e-10	1.16e-06	1.9e-10	1.00512e-08
SNORD19B	3	52724753	52724846	3.96e-10	2.93e-08	1.99e-10	1.04629e-08
SNORD69	3	52726751	52726828	3.96e-10	2.89e-08	1.99e-10	1.04514e-08
GLT8D1	3	52728499	52740099	3.98e-10	2.98e-08	2e-10	1.04927e-08
NCF1	7	74188308	74203720	4.02e-10	2.07e-10	6.45e-09	1.05866e-08
ADPGK	15	73043707	73076126	4.06e-10	2.09e-10	7.36e-09	1.06802e-08
NT5DC2	3	52558384	52569093	4.09e-10	1.76e-09	2.32e-10	1.07474e-08
CXCR2P1	2	218923877	218926013	4.1e-10	8.23e-09	2.1e-10	1.07619e-08
LOC101929633	2	165697258	165705906	4.14e-10	2.09e-10	3.1e-08	1.08551e-08
KDM1A	1	23345940	23410184	4.16e-10	2.74e-08	2.09e-10	1.08957e-08
PPP1R3B	8	8993763	9009152	4.2e-10	7.84e-08	2.11e-10	1.09885e-08
MIR26B	2	219267368	219267445	4.37e-10	1.08e-08	2.23e-10	1.14208e-08
CTNNAL1	9	111704848	111775874	4.4e-10	4.97e-09	2.3e-10	1.14868e-08
BAZ1A	14	35221936	35344853	4.57e-10	2.28e-10	1.43e-05	1.19176e-08
PRUNE	1	150980972	151008189	4.57e-10	2.29e-10	3e-05	1.19048e-08
HNF1B	17	36046433	36105096	4.62e-10	2.4e-10	6.06e-09	1.2022e-08
MIR6779	17	37071231	37071295	4.63e-10	2.32e-10	6.44e-06	1.2035e-08
CIT	12	120123594	120315095	4.71e-10	2.36e-10	0.000283935	1.22297e-08
MIR4516	16	2183119	2183205	4.78e-10	2.33e-09	2.67e-10	1.23981e-08
ITIH1	3	52811601	52826084	4.85e-10	2.38e-09	2.7e-10	1.25661e-08
COLEC10	8	120079423	120119202	4.86e-10	9.13e-10	3.31e-10	1.25785e-08
PXN	12	120648241	120703574	4.86e-10	4.53e-10	5.26e-10	1.2565e-08
SNORD19	3	52723255	52723331	4.95e-10	2.94e-08	2.5e-10	1.2784e-08
KRT8	12	53290970	53343650	5.29e-10	5.05e-08	2.66e-10	1.36474e-08
TMEM245	9	111777414	111882225	5.43e-10	2.72e-10	4.15e-07	1.39936e-08
SPCS1	3	52739856	52742197	5.93e-10	3.5e-08	2.99e-10	1.52658e-08
STON1-GTF2A1L	2	48757063	49003656	5.97e-10	8.82e-10	4.51e-10	1.53523e-08
TM4SF18	3	149036284	149051548	5.97e-10	4.2e-10	1.03e-09	1.5336e-08
MYO1G	7	45002259	45018704	6.04e-10	3.02e-10	7.16e-05	1.54992e-08
FAM227A	22	38974124	39052634	6.12e-10	3.06e-10	0.000355097	1.56878e-08
YPEL4	11	57412559	57417417	6.14e-10	1.84e-09	3.68e-10	1.57223e-08
CBY1	22	39052657	39069855	6.2e-10	3.1e-10	4e-06	1.58591e-08
GADD45G	9	92219926	92221469	6.24e-10	3.59e-10	2.37e-09	1.59445e-08
S1PR1	1	101702304	101707076	6.29e-10	3.15e-10	1.49e-07	1.60552e-08
CLP1	11	57425215	57429337	6.36e-10	3.12e-09	3.54e-10	1.62167e-08
IGBP1P1	14	35409127	35409702	6.37e-10	3.18e-10	0.00238924	1.6225e-08
FDFT1	8	11653081	11696818	6.44e-10	9.39e-07	3.22e-10	1.63859e-08
MIR130A	11	57408670	57408759	6.61e-10	1.14e-08	3.4e-10	1.68007e-08
NEK4	3	52744795	52804965	6.64e-10	2.01e-08	3.37e-10	1.68592e-08
GTF2IRD2	7	74210482	74267872	6.66e-10	3.67e-10	3.62e-09	1.68921e-08
GNL3	3	52719935	52728510	6.68e-10	3.14e-08	3.38e-10	1.6925e-08
GLTSCR1	19	48111452	48206534	6.78e-10	3.42e-10	4.01e-08	1.71603e-08
LOC254099	1	1072396	1079434	6.79e-10	3.4e-10	3.62e-07	1.71676e-08
MRPL9	1	151732122	151736040	6.8e-10	1.86e-08	3.46e-10	1.71748e-08
FAM13A	4	89647104	89978346	6.81e-10	3.51e-10	1.14e-08	1.7182e-08
HSPA4	5	132387661	132440709	6.97e-10	3.49e-10	5.59e-06	1.75673e-08
LOC102723344	15	63682428	63729735	6.99e-10	3.49e-10	3.74e-06	1.75993e-08
FGFR3	4	1795038	1810599	7.03e-10	3.52e-10	5.82e-05	1.76815e-08
C21orf67	21	46353198	46359828	7.07e-10	3.54e-10	4.51e-06	1.77636e-08
MMACHC	1	45965855	45976739	7.32e-10	3.66e-10	5.68e-05	1.83725e-08
SH3BP2	4	2794749	2842823	7.36e-10	3.68e-10	0.000490597	1.84537e-08
RALGPS2	1	178694281	178890977	7.44e-10	3.72e-10	1.65e-06	1.86348e-08
MIR4660	8	8905954	8906028	7.66e-10	4.17e-08	3.87e-10	1.91659e-08
UGDH	4	39500374	39529218	7.72e-10	3.93e-10	2.04e-08	1.9296e-08
LITAF	16	11641577	11681322	7.75e-10	3.88e-10	3.66e-06	1.93509e-08
FLJ42393	3	187896330	187898596	7.77e-10	3.99e-10	1.44e-08	1.93807e-08
DEFB136	8	11831445	11832108	7.81e-10	9.64e-09	4.07e-10	1.94603e-08
SLC17A8	12	100750856	100815837	7.82e-10	3.91e-10	3.43e-07	1.94651e-08
MIR1225	16	2140195	2140285	7.93e-10	3.96e-10	7.51e-06	1.97185e-08
EXTL2	1	101337927	101360735	7.99e-10	4e-10	1.29e-05	1.98472e-08
GOLGA6B	15	72947037	72959738	8.14e-10	8.23e-10	8.06e-10	2.01989e-08
MED13	17	60019965	60142643	8.66e-10	7.96e-09	4.58e-10	2.14672e-08
CGNL1	15	57668702	57842925	8.82e-10	1.72e-09	5.94e-10	2.18413e-08
HNF4G	8	76452202	76479061	8.9e-10	2.74e-08	4.52e-10	2.20168e-08
HES4	1	934341	935552	9.16e-10	4.58e-10	1.3e-05	2.26367e-08
TRAK2	2	202241929	202316319	9.24e-10	2.19e-09	5.86e-10	2.2811e-08
FAM53B	10	126307862	126432930	9.42e-10	8.46e-10	1.06e-09	2.32315e-08
CARS2	13	111293756	111358480	9.43e-10	5.47e-10	3.42e-09	2.32324e-08
SGK223	8	8175257	8239344	9.55e-10	1.23e-08	4.97e-10	2.35039e-08
VEGFA	6	43737945	43754223	9.7e-10	4.87e-10	1.16e-07	2.38487e-08
AGRN	1	955502	991499	1.07e-09	5.38e-10	5.03e-07	2.62805e-08
CNOT4	7	135046546	135194875	1.09e-09	2.88e-07	5.47e-10	2.67444e-08
SHC1	1	154934773	154946959	1.09e-09	5.45e-10	0.00332982	2.67172e-08
NCF1B	7	72634673	72649979	1.1e-09	5.65e-10	1.96e-08	2.69349e-08
HLA-DQB2	6	32723874	32731330	1.18e-09	5.92e-10	1.47e-05	2.88644e-08
TMEM110-MUSTN1	3	52867130	52931597	1.18e-09	7.25e-10	3.21e-09	2.88351e-08
ZDHHC12	9	131483148	131486408	1.19e-09	6.23e-10	1.32e-08	2.905e-08
SAE1	19	47634079	47713893	1.2e-09	2.43e-09	7.94e-10	2.92644e-08
ZNF785	16	30591993	30597092	1.21e-09	7.62e-09	6.56e-10	2.94784e-08
LOC100134368	16	432240	442960	1.22e-09	6.44e-10	1.09e-08	2.9692e-08
TMEM8A	16	420775	431950	1.24e-09	6.72e-10	8.34e-09	3.01483e-08
AXIN1	16	337439	402676	1.25e-09	6.44e-10	2.07e-08	3.03607e-08
KRT78	12	53232745	53242778	1.26e-09	1.52e-07	6.35e-10	3.05728e-08
MIR5705	4	88221646	88221735	1.32e-09	6.6e-10	7.02e-07	3.19964e-08
ZPBP2	17	38024454	38034149	1.34e-09	4.49e-09	7.87e-10	3.24485e-08
ADH1C	4	100257648	100274202	1.35e-09	2.18e-07	6.79e-10	3.26578e-08
HSD17B13	4	88224940	88244058	1.35e-09	6.74e-10	9.94e-06	3.2625e-08
ATP6V1G2	6	31512227	31514625	1.36e-09	6.81e-10	0.00049613	3.28337e-08
UBASH3B	11	122526397	122685187	1.39e-09	6.97e-10	1.53e-06	3.35243e-08
APOC1P1	19	45430059	45434643	1.43e-09	7.17e-10	0.000141356	3.44546e-08
BCL7A	12	122459860	122499950	1.49e-09	9.09e-10	4.2e-09	3.58643e-08
MIR569	3	170824452	170824548	1.53e-09	7.83e-10	3.27e-08	3.67903e-08
SDCBP	8	59465727	59495419	1.54e-09	7.69e-10	1.12e-06	3.69938e-08
C6orf99	6	159309618	159331385	1.59e-09	8.1e-10	4.64e-08	3.81568e-08
NME4	16	446754	450754	1.6e-09	8.64e-10	1.11e-08	3.83586e-08
TSPAN10	17	79604196	79615785	1.6e-09	9e-10	7.28e-09	3.83204e-08
TESK2	1	45809554	45956840	1.61e-09	8.07e-10	3.42e-05	3.85216e-08
COL11A2	6	33130468	33160245	1.63e-09	8.17e-10	0.0103635	3.89614e-08
KAT8	16	31128984	31142714	1.69e-09	8.46e-10	1.01e-06	4.03555e-08
GALNT4	12	89913189	89918583	1.74e-09	4.79e-09	1.07e-09	4.15082e-08
POC1B-GALNT4	12	89913189	89920039	1.74e-09	4.79e-09	1.07e-09	4.14671e-08
NRTN	19	5823817	5828335	1.76e-09	8.78e-10	1.45e-05	4.19023e-08
KLC1	14	104095524	104167888	1.8e-09	1.06e-09	5.94e-09	4.28123e-08
DECR2	16	451857	462487	1.84e-09	9.83e-10	1.38e-08	4.37204e-08
DR1	1	93811477	93828148	1.89e-09	1.32e-08	1.02e-09	4.48642e-08
MIR635	17	66420591	66420689	1.89e-09	9.43e-10	9.78e-05	4.482e-08
TMED5	1	93615298	93646246	1.97e-09	2.07e-08	1.03e-09	4.66712e-08
CREB5	7	28338939	28865511	2.02e-09	1.01e-09	2.6e-06	4.78087e-08
RPL22L1	3	170582664	170588045	2.03e-09	5.33e-06	1.02e-09	4.79981e-08
FCGR2A	1	161475204	161489360	2.04e-09	1.02e-09	6.64e-05	4.81872e-08
HSPA6	1	161494035	161496687	2.04e-09	1.02e-09	6.64e-05	4.814e-08
GTF2I	7	74071990	74175022	2.09e-09	1.04e-09	1.44e-06	4.92716e-08
HSD17B11	4	88257676	88312455	2.09e-09	1.04e-09	0.00934565	4.92234e-08
GPATCH3	1	27216978	27226962	2.1e-09	1.08e-09	3.57e-08	4.94106e-08
GTF2IP1	7	72569016	72621336	2.11e-09	1.05e-09	0.0131318	4.95974e-08
LOC100093631	7	72569011	72621336	2.11e-09	1.05e-09	0.0131318	4.9549e-08
PRSS8	16	31142753	31147151	2.23e-09	1.12e-09	4.51e-06	5.23159e-08
PRSS36	16	31150246	31161415	2.23e-09	1.12e-09	4.51e-06	5.22649e-08
PRR24	19	47777658	47778980	2.34e-09	1.17e-09	9.07e-07	5.47897e-08
LASP1	17	37026111	37078023	2.47e-09	1.27e-09	4.73e-08	5.77774e-08
MIR3190	19	47730198	47730278	2.52e-09	1.9e-09	3.77e-09	5.88897e-08
MIR3191	19	47730200	47730276	2.52e-09	1.9e-09	3.77e-09	5.88326e-08
MIR6132	7	116660264	116660373	2.52e-09	1.26e-09	6.15e-06	5.87756e-08
CCDC163P	1	45959597	45965751	2.59e-09	1.29e-09	0.000286474	6.03498e-08
PRKACA	19	14202506	14228559	2.61e-09	3.01e-08	1.36e-09	6.0757e-08
C6orf123	6	168185218	168197539	2.63e-09	2.57e-08	1.38e-09	6.11634e-08
LUZP1	1	23410515	23495351	2.67e-09	1.98e-08	1.43e-09	6.20337e-08
MMP11	22	24115035	24126503	2.74e-09	1.37e-09	7.66e-07	6.35986e-08
MIR597	8	9599181	9599278	2.8e-09	1.36e-07	1.42e-09	6.49287e-08
BRE-AS1	2	28112322	28113981	2.82e-09	2.33e-07	1.42e-09	6.53295e-08
MMAA	4	146540539	146581187	2.82e-09	1.41e-09	4.27e-05	6.52667e-08
MIR6076	14	50433116	50433229	2.9e-09	1.47e-09	1.09e-07	6.70538e-08
MFHAS1	8	8641998	8751131	2.91e-09	9.52e-08	1.48e-09	6.72204e-08
ISG15	1	948846	949919	2.94e-09	1.47e-09	6.37e-06	6.78483e-08
RPLP0	12	120634502	120639014	2.97e-09	1.49e-09	2.87e-06	6.8475e-08
LOC100131564	1	93775665	93811368	2.99e-09	1.45e-08	1.67e-09	6.88701e-08
MRPL28	16	417383	420569	3.02e-09	1.74e-09	1.16e-08	6.94946e-08
CDKN2C	1	51434366	51440309	3.06e-09	1.6e-09	3.48e-08	7.03479e-08
MIR8064	3	52880478	52880568	3.14e-09	2.04e-08	1.7e-09	7.21181e-08
IAPP	12	21525801	21532914	3.32e-09	1.66e-09	2.19e-06	7.61796e-08
TMEM25	11	118401802	118417313	3.37e-09	1.69e-09	0.0131193	7.72532e-08
NCK1	3	136581049	136670452	3.45e-09	1.72e-09	9.58e-05	7.90119e-08
EPHA1	7	143088204	143105985	3.58e-09	1.79e-09	2.33e-05	8.19112e-08
OR9Q1	11	57791352	57949038	3.6e-09	1.95e-09	2.28e-08	8.22906e-08
ALS2CR12	2	202152993	202222121	3.63e-09	7.78e-08	1.86e-09	8.28976e-08
TIMP4	3	12194567	12200851	3.63e-09	1.82e-09	1.13e-05	8.28191e-08
MCC	5	112357795	112824527	3.65e-09	1.14e-08	2.17e-09	8.31965e-08
UNQ6494	9	92254697	92334674	3.71e-09	1.25e-08	2.18e-09	8.44841e-08
SRSF9	12	120899470	120907558	3.76e-09	1.89e-09	4.07e-07	8.55418e-08
ETV3L	1	157061834	157069600	3.8e-09	1.57e-06	1.9e-09	8.63702e-08
PHYHD1	9	131683173	131704320	3.87e-09	1.96e-09	1.57e-07	8.78782e-08
FAM206A	9	111696672	111703237	3.89e-09	5.59e-09	2.98e-09	8.82491e-08
PRPF3	1	150293927	150325704	3.92e-09	3e-08	2.1e-09	8.8846e-08
APOE	19	45409038	45412650	3.96e-09	1.98e-09	0.000600748	8.96681e-08
GMEB2	20	62218954	62258381	4.05e-09	2.02e-09	5.53e-06	9.16198e-08
WIPI1	17	66417421	66453653	4.25e-09	2.13e-09	3.86e-05	9.6054e-08
PVRL2	19	45349392	45392485	4.43e-09	2.21e-09	0.00193994	1.00028e-07
CCDC64	12	120427647	120532299	4.49e-09	2.25e-09	1.36e-05	1.01288e-07
SERPING1	11	57365026	57382326	4.49e-09	1.08e-08	2.83e-09	1.01193e-07
PSMB8	6	32808493	32812712	4.65e-09	2.32e-09	0.00157536	1.04701e-07
SH3YL1	2	218135	264866	4.72e-09	2.36e-09	0.000202952	1.06178e-07
MYOF	10	95066185	95242074	4.75e-09	2.38e-09	1.67e-06	1.06753e-07
PXN-AS1	12	120639093	120650631	5.03e-09	2.53e-09	4.96e-07	1.1294e-07
TNFAIP8L3	15	51348798	51397473	5.11e-09	2.55e-09	2.33e-05	1.1463e-07
MUC22	6	30973728	31003179	5.25e-09	2.63e-09	4.29e-05	1.17661e-07
IKZF3	17	37913967	38020441	5.33e-09	7.48e-09	4.15e-09	1.19342e-07
RBMS3-AS3	3	29305684	29322430	5.39e-09	2.7e-09	1.23e-05	1.20574e-07
LSM2	6	31765168	31774761	5.43e-09	2.8e-09	9.05e-08	1.21356e-07
KIAA0907	1	155882835	155904188	5.5e-09	0.140789	2.75e-09	1.22806e-07
FBXO11	2	48034058	48132932	5.55e-09	2.91e-09	6.12e-08	1.23808e-07
EIF2AK4	15	40226324	40327797	5.61e-09	2.81e-09	0.000257416	1.2503e-07
C8orf12	8	11225910	11296166	5.66e-09	1.03e-06	2.84e-09	1.26028e-07
MLXIP	12	122516633	122631894	5.68e-09	2.84e-09	1.55e-06	1.26356e-07
KLF15	3	126061477	126076236	5.69e-09	2.88e-09	2.07e-07	1.26462e-07
RAB11FIP3	16	475667	572481	5.73e-09	2.87e-09	1.25e-06	1.27233e-07
MUC2	11	1074874	1104416	5.88e-09	2.94e-09	0.00116329	1.30444e-07
ORMDL3	17	38077295	38083884	5.94e-09	3.05e-08	3.29e-09	1.31654e-07
TMEM171	5	72416387	72427644	5.96e-09	4.11e-09	1.08e-08	1.31975e-07
GSDMB	17	38060847	38074903	6.12e-09	1.07e-08	4.28e-09	1.35394e-07
HSPA1A	6	31783290	31785719	6.32e-09	3.27e-09	9.35e-08	1.3969e-07
HSPA1L	6	31777395	31782835	6.32e-09	3.27e-09	9.35e-08	1.39562e-07
MIR598	8	10892715	10892812	6.33e-09	1.7e-08	3.88e-09	1.39655e-07
BCKDK	16	31119614	31124112	6.35e-09	2.7e-08	3.6e-09	1.39967e-07
HP	16	72088507	72094955	6.51e-09	3.26e-09	1.22e-06	1.43363e-07
ABLIM3	5	148521053	148639999	6.6e-09	3.3e-09	0.000110826	1.45212e-07
TNFRSF18	1	1138887	1142089	7.26e-09	3.65e-09	6.07e-07	1.59587e-07
BBC3	19	47724078	47736023	7.31e-09	7.44e-09	7.18e-09	1.6054e-07
C19orf67	19	14192443	14196607	7.37e-09	3.14e-08	4.17e-09	1.6171e-07
SAMD1	19	14199228	14201232	7.37e-09	3.14e-08	4.17e-09	1.61563e-07
C1orf234	1	23337326	23342343	7.41e-09	3.87e-08	4.1e-09	1.62292e-07
MRPS21	1	150266261	150281414	7.45e-09	3.66e-08	4.15e-09	1.6302e-07
RSPO3	6	127440047	127520626	7.54e-09	1.9e-06	3.78e-09	1.64839e-07
MRPL4	19	10362639	10370736	7.8e-09	3.94e-09	4.23e-07	1.70368e-07
APOC1	19	45417920	45422606	7.85e-09	3.93e-09	0.000319371	1.71305e-07
CHCHD10	22	24108020	24110141	8.34e-09	4.18e-09	1.65e-06	1.81833e-07
MRPL12	17	79670399	79674556	8.54e-09	4.97e-09	3.03e-08	1.86025e-07
SCGB1D2	11	62009723	62012280	8.83e-09	4.44e-09	9.26e-07	1.92168e-07
TINAG	6	54173202	54254950	9.04e-09	4.52e-09	0.00646129	1.96561e-07
LRRC3C	17	38097726	38100987	9.33e-09	2.11e-08	5.99e-09	2.02683e-07
TAS2R41	7	143174965	143175889	9.37e-09	4.71e-09	9.31e-07	2.03369e-07
STAB1	3	52529355	52558511	9.56e-09	8.98e-09	1.02e-08	2.07306e-07
PSEN1	14	73603142	73690399	9.59e-09	4.8e-09	0.000338037	2.07769e-07
CCDC9	19	47759730	47775210	1e-08	5.04e-09	6.71e-07	2.16457e-07
FAM167A	8	11278972	11324276	1.01e-08	9.4e-07	5.08e-09	2.18425e-07
FBXO17	19	39432040	39466453	1.04e-08	7.23e-09	1.86e-08	2.24711e-07
ITPA	20	3189513	3204516	1.04e-08	5.22e-09	4.76e-05	2.24509e-07
RAF1	3	12625099	12705700	1.05e-08	5.23e-09	0.00175049	2.26465e-07
CSRNP3	2	166326156	166545917	1.06e-08	7.44e-09	1.83e-08	2.28417e-07
MIR765	1	156905922	156906036	1.06e-08	1.08e-08	1.03e-08	2.28213e-07
MTMR9	8	11141999	11185654	1.07e-08	1.4e-08	8.61e-09	2.3016e-07
C22orf15	22	24105207	24108050	1.09e-08	5.47e-09	2.2e-06	2.34253e-07
LPP-AS2	3	187868993	187871876	1.1e-08	1.04e-08	1.16e-08	2.36191e-07
LOC101926943	7	74103270	74143256	1.11e-08	5.57e-09	7.06e-06	2.38126e-07
SLC30A7	1	101361631	101447311	1.11e-08	5.56e-09	8.83e-06	2.37914e-07
TNFRSF4	1	1146705	1149548	1.12e-08	6e-09	8.58e-08	2.39843e-07
ZNF629	16	30789769	30798523	1.12e-08	6.09e-09	7.04e-08	2.3963e-07
CHN2	7	29234120	29553944	1.15e-08	2.73e-08	7.27e-09	2.4583e-07
CYCSP52	1	157098153	157098463	1.15e-08	7.16e-08	6.24e-09	2.45612e-07
KRT79	12	53215230	53228077	1.15e-08	1.29e-06	5.77e-09	2.45395e-07
SCARNA7	3	160232694	160233024	1.18e-08	6.45e-09	7.21e-08	2.51573e-07
GDPGP1	15	90777486	90785312	1.21e-08	6.03e-09	0.000635585	2.57741e-07
SCNN1A	12	6456008	6486523	1.21e-08	5.49e-08	6.79e-09	2.57513e-07
MIR3115	1	23370797	23370865	1.22e-08	4.12e-08	7.19e-09	2.59412e-07
PPP2R3A	3	135684514	135866752	1.24e-08	6.2e-09	8.83e-06	2.63432e-07
LOC100130370	17	79349698	79359160	1.27e-08	6.36e-09	2.35e-05	2.69567e-07
MIR4640	6	30858659	30858749	1.28e-08	6.41e-09	2.6e-05	2.7145e-07
MIR5010	17	40666205	40666325	1.3e-08	6.49e-09	3.75e-05	2.75449e-07
RAB26	16	2198650	2204141	1.3e-08	2.64e-08	8.58e-09	2.75207e-07
SNORD60	16	2205023	2205106	1.3e-08	2.64e-08	8.58e-09	2.74965e-07
PERM1	1	910578	917497	1.31e-08	6.57e-09	2.66e-05	2.76837e-07
PRSS55	8	10383055	10411676	1.35e-08	6.78e-09	1.38e-06	2.85039e-07
TMEM110	3	52870771	52931597	1.35e-08	1.79e-08	1.08e-08	2.8479e-07
ZYX	7	143078359	143088206	1.36e-08	6.81e-09	2.91e-05	2.86648e-07
MIR6892	7	143079778	143079893	1.38e-08	6.89e-09	1.23e-05	2.90609e-07
RIMBP3B	22	21899957	21905373	1.38e-08	6.94e-09	2.12e-06	2.90355e-07
RIMBP3C	22	21899957	21905750	1.38e-08	6.94e-09	2.12e-06	2.90101e-07
SCD	10	102106771	102124588	1.39e-08	6.95e-09	0.00474507	2.91949e-07
TXNL4B	16	72118755	72128215	1.43e-08	7.19e-09	8.85e-07	3.00088e-07
PPP1R13B	14	104200087	104313927	1.46e-08	7.33e-09	1.19e-05	3.06117e-07
CELA1	12	51722226	51740463	1.52e-08	7.62e-09	0.000258331	3.18419e-07
IL31	12	122656576	122658746	1.58e-08	7.92e-09	0.000833371	3.30701e-07
HPR	16	72097124	72111145	1.65e-08	8.46e-09	3.59e-07	3.45052e-07
ARHGEF15	17	8213555	8225834	1.67e-08	4.21e-08	1.04e-08	3.48931e-07
ICAM4	19	10397642	10399260	1.67e-08	9.58e-09	6.54e-08	3.48629e-07
ADPGK-AS1	15	73075175	73090540	1.68e-08	8.87e-09	1.62e-07	3.50412e-07
ATP6V0A1	17	40610861	40674597	1.68e-08	8.41e-09	9.85e-06	3.50109e-07
ICAM5	19	10400654	10407454	1.68e-08	1.05e-08	4.21e-08	3.49806e-07
LRRC43	12	122652265	122688018	1.68e-08	8.4e-09	0.000820746	3.49504e-07
RHPN2	19	33469497	33555824	1.71e-08	8.54e-09	0.00242734	3.55438e-07
MIR4728	17	37882747	37882814	1.73e-08	8.66e-09	2.17e-06	3.59285e-07
MIR608	10	102734741	102734841	1.74e-08	8.7e-09	0.0016917	3.6105e-07
COX6A1	12	120875892	120878545	1.79e-08	9.18e-09	3.98e-07	3.71105e-07
MS4A6E	11	60102354	60108441	1.8e-08	6.68e-08	1.04e-08	3.72857e-07
CFL2	14	35179587	35184029	1.81e-08	9.03e-09	0.000139931	3.74606e-07
RALGDS	9	135973106	136024607	1.82e-08	9.09e-09	0.00136358	3.76352e-07
MIEN1	17	37885408	37886788	1.85e-08	9.35e-09	1.14e-06	3.82227e-07
WWTR1	3	149235021	149421060	1.85e-08	9.28e-09	4.29e-06	3.819e-07
DCAF16	4	17802277	17812381	1.88e-08	9.39e-09	0.00269697	3.8776e-07
ZGLP1	19	10415478	10420233	1.91e-08	1.06e-08	9.27e-08	3.9361e-07
HLA-DOA	6	32971959	32977389	1.95e-08	9.75e-09	3.74e-05	4.0151e-07
SEMA4G	10	102732285	102745373	1.95e-08	9.77e-09	0.00199017	4.01167e-07
LOC113230	19	14183820	14185874	1.96e-08	8.41e-08	1.11e-08	4.0288e-07
MIR1199	19	14184172	14184291	1.96e-08	8.41e-08	1.11e-08	4.02536e-07
SCYL2	12	100661548	100733914	2.01e-08	1.04e-08	2.82e-07	4.12453e-07
LTBR	12	6484533	6500737	2.07e-08	8.47e-07	1.05e-08	4.24403e-07
SLC10A6	4	87744620	87770416	2.07e-08	1.04e-08	3.58e-05	4.24042e-07
DHODH	16	72042642	72059316	2.09e-08	1.05e-08	3.77e-06	4.27775e-07
NIF3L1	2	201754049	201768655	2.09e-08	1.05e-08	7.1e-05	4.27411e-07
C4orf36	4	87797357	87813575	2.11e-08	1.06e-08	2.74e-06	4.31135e-07
ARAP2	4	36067619	36245979	2.12e-08	1.07e-08	1.02e-06	4.32811e-07
GSDMA	17	38119225	38134019	2.12e-08	8.29e-08	1.21e-08	4.32444e-07
ZNF70	22	24083771	24093279	2.18e-08	1.13e-08	2.96e-07	4.44307e-07
CCDC37	3	126113781	126155398	2.2e-08	1.51e-07	1.19e-08	4.48003e-07
MIR4690	11	65403780	65403840	2.2e-08	1.1e-08	6.28e-06	4.47625e-07
B4GALNT2	17	47209821	47247351	2.21e-08	3.77e-07	1.14e-08	4.4928e-07
CA14	1	150230217	150237480	2.21e-08	5.46e-08	1.39e-08	4.489e-07
CIART	1	150255228	150259501	2.21e-08	7.25e-08	1.3e-08	4.48522e-07
MTF2	1	93544791	93604638	2.21e-08	4.32e-08	1.48e-08	4.48144e-07
APH1A	1	150237798	150241609	2.24e-08	6.27e-08	1.36e-08	4.53845e-07
CASP8	2	202098165	202152434	2.25e-08	1.65e-07	1.21e-08	4.55488e-07
S1PR2	19	10332108	10341948	2.26e-08	1.13e-08	0.000733345	4.57128e-07
VPREB3	22	24094929	24096630	2.26e-08	1.17e-08	3.69e-07	4.56744e-07
IFT80	3	159974773	160117320	2.27e-08	1.13e-08	9.11e-05	4.5838e-07
APOC4	19	45445494	45448753	2.28e-08	1.14e-08	0.000187529	4.60013e-07
FUT5	19	5865836	5870551	2.28e-08	1.14e-08	0.000414561	4.59628e-07
MED22	9	136207750	136215011	2.28e-08	1.14e-08	9.26e-05	4.59244e-07
FAM86B3P	8	8086091	8102387	2.29e-08	1.28e-08	1.13e-07	4.60872e-07
C1orf54	1	150245182	150253335	2.3e-08	8.01e-08	1.34e-08	4.62498e-07
MIR200A	1	1103242	1103332	2.31e-08	1.16e-08	2.52e-06	4.64121e-07
MIR200B	1	1102483	1102578	2.31e-08	1.16e-08	2.52e-06	4.63734e-07
APOC4-APOC2	19	45445494	45452822	2.33e-08	1.16e-08	0.000187529	4.67359e-07
FRRS1L	9	111899580	111929571	2.34e-08	3.26e-08	1.82e-08	4.68974e-07
MIR618	12	81329514	81329612	2.34e-08	1.92e-08	2.99e-08	4.68584e-07
FAM13A-AS1	4	89630939	89651254	2.35e-08	1.27e-08	1.6e-07	4.70195e-07
LOC101927795	2	201645217	201676893	2.42e-08	1.21e-08	8.74e-05	4.83799e-07
MIR429	1	1104384	1104467	2.42e-08	1.22e-08	2.48e-06	4.83398e-07
TTLL10	1	1109285	1133313	2.42e-08	1.22e-08	2.48e-06	4.82997e-07
CLK1	2	201717731	201729467	2.43e-08	1.22e-08	2.29e-05	4.84591e-07
DHX38	16	72127614	72146811	2.46e-08	1.25e-08	6.96e-07	4.90167e-07
TOE1	1	45805341	45809650	2.46e-08	1.23e-08	4.3e-05	4.89762e-07
ZNF281	1	200374074	200379186	2.63e-08	1.4e-08	2.11e-07	5.23174e-07
ARRDC2	19	18111940	18124911	2.64e-08	1.32e-08	6.88e-05	5.2473e-07
SLC25A35	17	8191081	8198170	2.64e-08	3.95e-08	1.98e-08	5.24297e-07
NISCH	3	52489523	52527088	2.71e-08	1.41e-08	3.58e-07	5.37755e-07
MAP2K2	19	4090319	4124126	2.72e-08	1.36e-08	7.45e-06	5.39295e-07
ZMIZ2	7	44788529	44809479	2.72e-08	1.36e-08	5.59e-05	5.38851e-07
STX4	16	31044415	31051488	2.78e-08	1.39e-08	3.41e-06	5.50285e-07
CCER2	19	39399619	39402798	2.83e-08	7e-06	1.42e-08	5.59721e-07
TRIAP1	12	120881763	120884215	2.87e-08	1.47e-08	6.98e-07	5.67167e-07
FUT3	19	5842898	5851485	2.88e-08	1.44e-08	6.06e-05	5.68676e-07
USP8	15	50716573	50793280	2.89e-08	1.45e-08	3.28e-06	5.70183e-07
C6orf25	6	31691120	31694485	2.93e-08	1.47e-08	7.8e-05	5.77601e-07
INSL3	19	17927321	17932383	2.93e-08	1.47e-08	0.000233793	5.77128e-07
DOLK	9	131707808	131710012	2.94e-08	1.48e-08	4.41e-06	5.78625e-07
BRD2	6	32936436	32949282	3.14e-08	1.57e-08	1.96e-05	6.17482e-07
TNIK	3	170780291	171178197	3.17e-08	2.27e-08	5.27e-08	6.22873e-07
CCDC18	1	93646272	93744287	3.22e-08	3.84e-08	2.78e-08	6.32181e-07
AGAP5	10	75434032	75457554	3.25e-08	3.68e-07	1.7e-08	6.37551e-07
P4HA1	10	74766979	74856732	3.25e-08	2.17e-07	1.76e-08	6.37032e-07
BMS1P4	10	75458908	75490272	3.26e-08	3.94e-07	1.7e-08	6.38472e-07
SLC4A11	20	3208062	3219887	3.27e-08	1.64e-08	0.000110387	6.3991e-07
MRPS12	19	39421347	39423659	3.33e-08	1.83e-06	1.68e-08	6.51122e-07
APOC2	19	45449238	45452822	3.34e-08	1.67e-08	0.000226018	6.52547e-07
CREB3L3	19	4153597	4173051	3.38e-08	1.73e-08	6.77e-07	6.59826e-07
SARS2	19	39405903	39421536	3.4e-08	1.54e-05	1.7e-08	6.63193e-07
IKBKAP	9	111629799	111696608	3.41e-08	2.01e-08	1.14e-07	6.64605e-07
NCAPG	4	17812435	17846487	3.41e-08	1.7e-08	0.00735175	6.64067e-07
LINC00568	1	150488232	150490508	3.46e-08	1.06e-06	1.76e-08	6.73259e-07
FOXR1	11	118842416	118851995	3.47e-08	1.73e-08	0.00062847	6.7466e-07
MRPL43	10	102737578	102747272	3.47e-08	1.74e-08	0.00158557	6.74115e-07
ODF4	17	8243187	8249363	3.47e-08	1.17e-07	2.03e-08	6.73572e-07
ECM1	1	150480486	150486265	3.51e-08	4.86e-06	1.76e-08	6.80787e-07
CHD6	20	40030742	40247133	3.56e-08	6.38e-07	1.83e-08	6.89929e-07
EGFL8	6	32132381	32136062	3.66e-08	1.83e-08	1.15e-05	7.08739e-07
TSPEAR	21	45917774	46131495	3.86e-08	1.93e-08	0.00305107	7.46867e-07
DCAF5	14	69517636	69619914	3.9e-08	1.95e-08	2.02e-05	7.54e-07
SMIM14	4	39552545	39640481	3.9e-08	1.95e-08	1.43e-05	7.53395e-07
ETV3	1	157094458	157108383	3.91e-08	1.32e-07	2.3e-08	7.54721e-07
NFKBIB	19	39390339	39399534	3.97e-08	3.8e-06	1.99e-08	7.65688e-07
WRN	8	30890777	31031277	4.08e-08	8.93e-08	2.65e-08	7.86274e-07
VIL1	2	219283837	219314248	4.1e-08	2.88e-08	7.13e-08	7.89496e-07
MYZAP	15	57884101	57977562	4.15e-08	1.03e-06	2.12e-08	7.98485e-07
ALS2	2	202564985	202645895	4.2e-08	2.1e-08	0.00196508	8.0746e-07
ATP13A2	1	17312452	17338423	4.2e-08	2.1e-08	8.07e-05	8.06816e-07
SNORA21	17	37009115	37009248	4.33e-08	2.12e-06	2.19e-08	8.31125e-07
TMEM140	7	134832765	134850967	4.34e-08	2.36e-08	2.67e-07	8.32381e-07
CDC25B	20	3767418	3786768	4.36e-08	2.18e-08	0.000151011	8.35551e-07
SH2D3A	19	6752172	6767523	4.4e-08	2.2e-08	0.000196903	8.42546e-07
HERC3	4	89513573	89629693	4.45e-08	1.01e-07	2.85e-08	8.51443e-07
BZW1	2	201676268	201688569	4.48e-08	2.24e-08	4.17e-05	8.56502e-07
DCTPP1	16	30435018	30441373	4.5e-08	2.25e-08	0.000509132	8.59643e-07
GRB7	17	37894161	37903538	4.5e-08	2.35e-08	5.46e-07	8.58961e-07
FGF7	15	49715374	49779523	4.53e-08	2.97e-06	2.28e-08	8.64002e-07
SCGB2A2	11	62037626	62040629	4.53e-08	2.44e-08	3.14e-07	8.63318e-07
C7orf49	7	134850531	134855578	4.55e-08	2.44e-08	3.36e-07	8.66444e-07
RPL23	17	37006320	37010053	4.57e-08	1.91e-06	2.31e-08	8.69564e-07
LHPP	10	126150340	126302710	4.59e-08	2.31e-08	4.56e-06	8.7268e-07
SMIM18	8	30496116	30503469	4.71e-08	2.51e-08	3.92e-07	8.94788e-07
CIB1	15	90773476	90808991	4.84e-08	2.42e-08	0.000940297	9.1876e-07
MXI1	10	111967362	112047123	4.92e-08	2.46e-08	9.47e-05	9.3321e-07
TMPRSS2	21	42836477	42880085	4.92e-08	2.81e-08	1.96e-07	9.32476e-07
GATC	12	120884240	120901556	4.93e-08	2.56e-08	6.98e-07	9.33636e-07
HINFP	11	118992232	119005765	4.93e-08	2.47e-08	0.000129502	9.32902e-07
TDH	8	11197145	11225961	4.94e-08	7.12e-07	2.56e-08	9.3406e-07
CTSB	8	11700033	11725646	5e-08	4.55e-08	5.55e-08	9.44662e-07
TM4SF4	3	149192367	149221181	5.07e-08	2.93e-08	1.86e-07	9.57136e-07
SMAD3	15	67358194	67487533	5.11e-08	2.55e-08	0.000110053	9.63932e-07
XRCC3	14	104163953	104181823	5.17e-08	2.63e-08	1.48e-06	9.74486e-07
HMGB1	13	31032878	31040081	5.23e-08	1.85e-06	2.65e-08	9.85024e-07
RLN3	19	14139016	14141783	5.23e-08	3.16e-08	1.5e-07	9.84254e-07
STRADB	2	202316391	202345574	5.34e-08	4.66e-08	6.26e-08	1.00417e-06
STRA8	7	134916730	134943244	5.47e-08	5.34e-06	2.75e-08	1.02781e-06
POC1B	12	89813497	89920039	5.5e-08	4.04e-08	8.59e-08	1.03264e-06
RANGRF	17	8191968	8193409	5.55e-08	5.38e-08	5.72e-08	1.04122e-06
LOC100132529	16	71598918	71606341	5.6e-08	2.8e-08	0.0121004	1.04978e-06
GTF2IRD2	7	74508346	74565623	5.63e-08	2.58e-07	3.16e-08	1.05458e-06
GTF2IRD2B	7	74508346	74565623	5.63e-08	2.58e-07	3.16e-08	1.05376e-06
WBSCR16	7	74441223	74489717	5.63e-08	2.58e-07	3.16e-08	1.05295e-06
HLA-DMA	6	32916390	32920899	5.75e-08	2.88e-08	0.000318013	1.07455e-06
ARID1A	1	27022521	27108601	5.85e-08	3.06e-08	6.48e-07	1.09239e-06
UGT2B11	4	70066050	70080449	5.89e-08	4.84e-07	3.14e-08	1.09901e-06
GLUD1P3	10	75491298	75495367	5.99e-08	1.72e-07	3.63e-08	1.1168e-06
OR9Q2	11	57957905	57958990	6.01e-08	6.46e-07	3.15e-08	1.11966e-06
SIRT2	19	39369194	39390502	6.13e-08	7.62e-06	3.08e-08	1.14114e-06
EXD2	14	69658193	69710737	6.18e-08	3.09e-08	0.000163053	1.14956e-06
FUT6	19	5830636	5839742	6.19e-08	3.1e-08	2.47e-05	1.15053e-06
NSUN5P2	7	72418831	72425302	6.23e-08	3.12e-08	0.0115706	1.15707e-06
MPP4	2	202509596	202563417	6.35e-08	3.18e-08	0.000520618	1.17845e-06
PAPLN	14	73704204	73741347	6.39e-08	3.19e-08	0.00125924	1.18496e-06
PBXIP1	1	154916558	154928567	6.68e-08	3.34e-08	0.000727912	1.23778e-06
TTLL13	15	90792763	90802320	6.72e-08	3.36e-08	0.00194605	1.24423e-06
NR0B2	1	27237974	27240567	6.9e-08	1.17e-06	3.56e-08	1.27658e-06
NUDC	1	27248212	27273362	6.9e-08	1.17e-06	3.56e-08	1.2756e-06
NR1H4	12	100867550	100957645	7.13e-08	3.63e-08	2.02e-06	1.31711e-06
GET4	7	916190	936071	7.15e-08	3.58e-08	0.000330111	1.31979e-06
IL27RA	19	14142551	14163717	7.17e-08	4.22e-08	2.39e-07	1.32247e-06
PALM3	19	14164178	14169971	7.21e-08	4.36e-08	2.08e-07	1.32883e-06
OR1S2	11	57970675	57971653	7.34e-08	1.44e-06	3.77e-08	1.35175e-06
ACP1	2	264868	278282	7.59e-08	3.8e-08	2.23e-05	1.39672e-06
ASTN2	9	119187503	120177317	7.59e-08	3.95e-08	9.79e-07	1.39566e-06
ERBB2	17	37844336	37884915	7.61e-08	3.81e-08	1.93e-05	1.39826e-06
SH3PXD2B	5	171760502	171881527	7.65e-08	3.34e-07	4.32e-08	1.40454e-06
CRYBB3	22	25595816	25603326	7.71e-08	3.85e-08	0.00145563	1.41448e-06
OR10Q1	11	57995353	57996390	7.72e-08	2.48e-06	3.92e-08	1.41524e-06
SEC24C	10	75504130	75531933	7.76e-08	2.32e-07	4.66e-08	1.42149e-06
ZFYVE21	14	104182080	104200005	7.81e-08	4.01e-08	1.49e-06	1.42956e-06
ALDH18A1	10	97365685	97416567	7.9e-08	3.96e-08	1.27e-05	1.44493e-06
LOC101929221	15	74060426	74062143	8e-08	4.02e-08	1.15e-05	1.46211e-06
SMC4	3	160117091	160152749	8.06e-08	4.87e-08	2.33e-07	1.47196e-06
FDX1L	19	10420890	10426691	8.08e-08	6.58e-08	1.04e-07	1.47449e-06
HSD17B8	6	33172413	33174608	8.08e-08	4.04e-08	0.0256444	1.47338e-06
STMN3	20	62271057	62284963	8.23e-08	4.12e-08	4.61e-05	1.49959e-06
ADH1B	4	100227543	100242599	8.26e-08	4.81e-07	4.52e-08	1.50392e-06
PRKG1	10	52750910	54058110	8.27e-08	1.21e-06	4.28e-08	1.5046e-06
RIIAD1	1	151694012	151702082	8.42e-08	2.1e-07	5.27e-08	1.53074e-06
FAM150B	2	279560	288308	8.44e-08	4.23e-08	5.06e-05	1.53321e-06
HLA-DPB2	6	33080292	33096890	8.58e-08	4.29e-08	0.00471668	1.55747e-06
LOC101928844	19	5847477	5858250	8.61e-08	4.31e-08	0.00012328	1.56174e-06
TAT	16	71600753	71610998	8.62e-08	4.31e-08	0.0121004	1.56238e-06
ORC2	2	201774893	201828424	8.79e-08	3.18e-07	5.1e-08	1.59199e-06
SPECC1L	22	24666784	24813708	8.8e-08	4.4e-08	8.22e-05	1.5926e-06
DDRGK1	20	3171011	3185295	8.86e-08	4.44e-08	2.3e-05	1.60226e-06
CDK18	1	205473683	205501921	8.88e-08	4.45e-08	2.01e-05	1.60467e-06
DNAH2	17	7623038	7737058	8.95e-08	4.49e-08	1.04e-05	1.6161e-06
MYOZ1	10	75391369	75401515	9.25e-08	1.98e-07	6.04e-08	1.66902e-06
CDX2	13	28536204	28543505	9.28e-08	4.65e-08	3.76e-05	1.67318e-06
SPDEF	6	34505578	34524110	9.34e-08	4.67e-08	8.97e-05	1.68274e-06
PTRF	17	40554466	40575338	9.38e-08	4.69e-08	0.000409672	1.68868e-06
C19orf40	19	33463147	33467960	9.43e-08	4.72e-08	0.00288561	1.69641e-06
SLC35G5	8	11188494	11189695	9.58e-08	9.39e-08	9.79e-08	1.72211e-06
LCORL	4	17844838	18023483	9.62e-08	4.81e-08	0.000928787	1.72801e-06
RING1	6	33176285	33180499	9.74e-08	4.87e-08	0.0292302	1.74826e-06
CASKIN1	16	2227183	2246465	9.91e-08	4.95e-08	0.000298399	1.77745e-06
POM121	7	72349905	72421979	1.01e-07	5.06e-08	0.0543694	1.81018e-06
SYNPO2L	10	75404638	75415863	1.01e-07	3.02e-07	6.04e-08	1.80883e-06
RMI1	9	86595636	86618987	1.02e-07	7.31e-07	5.49e-08	1.82538e-06
SVOP	12	109304654	109459045	1.06e-07	5.3e-08	0.000136586	1.89556e-06
NDST2	10	75561668	75571589	1.08e-07	1.29e-07	9.34e-08	1.92989e-06
CNOT6L	4	78634540	78740544	1.09e-07	5.65e-08	1.37e-06	1.94631e-06
LIN7A	12	81191170	81331694	1.09e-07	8.23e-08	1.62e-07	1.94487e-06
FECH	18	55212072	55253969	1.1e-07	5.53e-08	0.00108992	1.96126e-06
PLEKHN1	1	901876	910484	1.1e-07	5.51e-08	2.43e-05	1.95981e-06
MSH6	2	48010220	48034092	1.11e-07	5.72e-08	1.78e-06	1.97616e-06
SLC25A10	17	79679265	79688046	1.12e-07	7.05e-08	2.68e-07	1.99249e-06
SSTR5	16	1122755	1131454	1.12e-07	3.23e-05	5.59e-08	1.99102e-06
NGRN	15	90808894	90815443	1.13e-07	5.65e-08	0.00435661	2.00731e-06
WDR91	7	134868589	134896316	1.13e-07	9.74e-08	1.33e-07	2.00583e-06
ATP5EP2	13	28519342	28519710	1.14e-07	5.73e-08	2.78e-05	2.02209e-06
BHMT	5	78407603	78428113	1.14e-07	5.71e-08	0.000921437	2.0206e-06
ZSWIM8-AS1	10	75556271	75561157	1.14e-07	1.33e-07	9.95e-08	2.01912e-06
FAM207A	21	46359954	46396888	1.15e-07	5.76e-08	0.000517608	2.03533e-06
RBPMS-AS1	8	30239634	30242917	1.15e-07	5.85e-08	2.62e-06	2.03384e-06
LRRC71	1	156890423	156902880	1.16e-07	7.1e-08	3.12e-07	2.05001e-06
OR1S1	11	57982216	57983194	1.16e-07	2.53e-06	5.92e-08	2.04851e-06
RAVER1	19	10426888	10444314	1.16e-07	7.67e-08	2.37e-07	2.04701e-06
ITGA1	5	52084135	52249485	1.17e-07	8.32e-08	1.98e-07	2.06314e-06
KLHL17	1	895966	901099	1.17e-07	5.89e-08	1.72e-05	2.06163e-06
TRAF7	16	2205798	2228130	1.17e-07	5.85e-08	0.000137439	2.06012e-06
ZNF664-FAM101A	12	124457761	124800570	1.17e-07	5.91e-08	5.08e-06	2.05862e-06
GGA3	17	73232686	73258474	1.18e-07	5.91e-08	0.0061397	2.0747e-06
AGBL3	7	134671258	134820530	1.19e-07	6.03e-08	3.68e-06	2.09075e-06
C20orf203	20	31219426	31239783	1.22e-07	6.13e-08	7.1e-06	2.1419e-06
GCOM1	15	57884101	58009755	1.28e-07	6.87e-06	6.47e-08	2.2456e-06
LOC541473	7	72440164	72443674	1.28e-07	6.41e-08	0.0104321	2.24396e-06
LOC100101148	7	72440212	72443674	1.28e-07	6.41e-08	0.0104321	2.24233e-06
NUP85	17	73201596	73231854	1.3e-07	6.51e-08	0.00821118	2.27571e-06
CDC42BPA	1	227177565	227505826	1.31e-07	1.07e-07	1.7e-07	2.29155e-06
CHCHD1	10	75541807	75543406	1.33e-07	2.43e-07	9.2e-08	2.32484e-06
UGT2B10	4	69870294	69886115	1.33e-07	6.72e-08	8.36e-06	2.32316e-06
MIR6509	7	134891746	134891830	1.34e-07	2.09e-07	9.86e-08	2.33893e-06
WDR66	12	122356462	122441832	1.34e-07	6.71e-08	0.000130246	2.33723e-06
GPN2	1	27205872	27216869	1.35e-07	6.81e-08	5.42e-06	2.35297e-06
SFN	1	27189632	27190947	1.35e-07	6.81e-08	5.42e-06	2.35127e-06
RNF34	12	121837885	121862155	1.38e-07	7.08e-08	2.52e-06	2.40178e-06
PEAR1	1	156863522	156886226	1.39e-07	6.94e-08	8.83e-05	2.41743e-06
MIR4713	15	51534386	51534461	1.44e-07	9.16e-07	7.82e-08	2.50258e-06
TRIM59	3	160153290	160167626	1.46e-07	1.39e-07	1.54e-07	2.53551e-06
NDUFA11	19	5891286	5904024	1.49e-07	7.46e-08	0.00434032	2.58575e-06
CNOT1	16	58553849	58663790	1.5e-07	2.98e-07	1e-07	2.60122e-06
HLA-DMB	6	32902405	32908847	1.5e-07	7.5e-08	0.00103982	2.59935e-06
MIR15B	3	160122375	160122473	1.5e-07	1e-07	2.98e-07	2.59748e-06
MIR16-2	3	160122532	160122613	1.5e-07	1.01e-07	2.98e-07	2.59561e-06
MIR6503	11	60073143	60073172	1.51e-07	7.96e-08	1.37e-06	2.61104e-06
PDIA2	16	333117	337209	1.55e-07	8.52e-08	8.61e-07	2.67828e-06
REPS1	6	139225151	139309398	1.55e-07	7.74e-08	0.000248294	2.67636e-06
PYGO2	1	154929501	154934258	1.56e-07	7.78e-08	0.000286111	2.6917e-06
LACTBL1	1	23279535	23291923	1.57e-07	1.33e-07	1.9e-07	2.70701e-06
PRKAR1A	17	66409763	66547457	1.57e-07	7.9e-08	1.41e-05	2.70508e-06
SSTR5-AS1	16	1114081	1128731	1.57e-07	1.47e-05	7.9e-08	2.70314e-06
ADNP	20	49505454	49547527	1.6e-07	8.02e-08	0.000706601	2.75282e-06
MYLK	3	123331142	123603149	1.61e-07	1.17e-07	2.6e-07	2.76805e-06
TMEM17	2	62727355	62733604	1.62e-07	8.12e-08	6.27e-05	2.78325e-06
FASTKD5	20	3127164	3140532	1.63e-07	8.13e-08	0.000223596	2.79844e-06
OVOL1-AS1	11	65556471	65558339	1.63e-07	8.27e-08	4.85e-06	2.79644e-06
ZSWIM8	10	75545381	75561556	1.63e-07	1.7e-07	1.56e-07	2.79445e-06
FAM227B	15	49620591	49913118	1.64e-07	5.12e-07	9.76e-08	2.80959e-06
NAB1	2	191513847	191557492	1.65e-07	8.6e-08	1.95e-06	2.82472e-06
NPR2	9	35792405	35809728	1.69e-07	8.43e-08	0.000974503	2.89114e-06
BAK1	6	33540322	33548070	1.7e-07	8.5e-08	0.000266805	2.90618e-06
MKRN2	3	12598512	12625210	1.71e-07	8.56e-08	0.113903	2.9212e-06
MLLT4	6	168227670	168372700	1.73e-07	8.65e-08	0.000524138	2.95327e-06
SFMBT1	3	52937582	53080089	1.73e-07	9.34e-08	1.18e-06	2.95118e-06
USP36	17	76792964	76836969	1.78e-07	8.95e-08	2.11e-05	3.03432e-06
PACSIN1	6	34433837	34503000	1.83e-07	9.17e-08	0.000129553	3.11735e-06
ZNF689	16	30613878	30622096	1.87e-07	1.68e-07	2.11e-07	3.18323e-06
IDH2	15	90627210	90645786	1.88e-07	9.38e-08	0.000925438	3.19799e-06
CASP10	2	202047620	202094129	1.92e-07	9.71e-08	1.02e-05	3.26373e-06
DEFB130	8	11921897	11929256	1.92e-07	2.26e-07	1.66e-07	3.26143e-06
LOC100133267	8	11921897	11929256	1.92e-07	2.26e-07	1.66e-07	3.25913e-06
DAO	12	109273856	109294710	1.94e-07	1.07e-07	1.06e-06	3.29075e-06
MAFK	7	1570367	1582679	1.94e-07	9.69e-08	7.9e-05	3.28844e-06
TARS2	1	150459839	150480085	1.94e-07	2.93e-06	1e-07	3.28612e-06
RPRD2	1	150336989	150449041	1.95e-07	1.27e-06	1.06e-07	3.30074e-06
AKR1C4	10	5238797	5260910	1.99e-07	7.12e-07	1.15e-07	3.36608e-06
ANP32E	1	150190716	150208504	2.01e-07	1.33e-06	1.09e-07	3.39752e-06
ADAMTSL2	9	136397285	136440641	2.04e-07	1.02e-07	0.00129619	3.44581e-06
CROCCP3	1	16793930	16819196	2.04e-07	1.07e-07	2.1e-06	3.44339e-06
ACTL7A	9	111624507	111626035	2.07e-07	1.37e-07	4.23e-07	3.49158e-06
NUP188	9	131709971	131769375	2.08e-07	1.04e-07	0.000606676	3.50599e-06
LOC100128288	17	8261730	8263859	2.12e-07	9.94e-07	1.18e-07	3.57092e-06
MLST8	16	2255177	2259418	2.13e-07	1.07e-07	0.0167459	3.58525e-06
MACROD2-AS1	20	14864898	14910164	2.14e-07	1.07e-07	0.0001	3.59957e-06
NAT2	8	18248754	18258723	2.14e-07	1.22e-07	8.7e-07	3.59705e-06
ITPR3	6	33589155	33664348	2.21e-07	1.1e-07	0.000456841	3.71212e-06
CEP55	10	95256368	95288849	2.23e-07	1.58e-07	3.8e-07	3.7431e-06
GFI1	1	92940317	92952433	2.23e-07	1.11e-07	0.000222892	3.74049e-06
NAGLU	17	40687950	40696466	2.23e-07	1.12e-07	9.92e-05	3.73789e-06
CAMK2G	10	75572258	75634349	2.25e-07	1.14e-07	9.06e-06	3.76879e-06
TIMP2	17	76849058	76921472	2.29e-07	1.21e-07	2.04e-06	3.83312e-06
FUT11	10	75532048	75535976	2.3e-07	2.61e-07	2.06e-07	3.84719e-06
OR10W1	11	58034263	58035732	2.32e-07	3.81e-06	1.2e-07	3.87794e-06
ITGB5	3	124481794	124606144	2.33e-07	1.17e-07	2.9e-05	3.89196e-06
GSX1	13	28366779	28368089	2.37e-07	1.19e-07	0.000718135	3.95603e-06
MIR8070	11	11804681	11804769	2.39e-07	1.22e-07	5.24e-06	3.98665e-06
OVOL1	11	65554504	65564690	2.39e-07	1.23e-07	4.88e-06	3.98389e-06
C1QTNF8	16	1138225	1146244	2.45e-07	0.000131093	1.23e-07	4.08107e-06
LINC00336	6	33553882	33561115	2.52e-07	1.26e-07	0.000232873	4.19477e-06
PPIA	7	44836240	44842716	2.52e-07	1.26e-07	3.84e-05	4.19187e-06
GTF2H4	6	30875976	30881880	2.53e-07	1.27e-07	3.36e-05	4.2056e-06
DDR1	6	30851860	30867933	2.55e-07	1.29e-07	1.41e-05	4.23592e-06
ZNF668	16	31072163	31085641	2.55e-07	0.000300367	1.27e-07	4.233e-06
MS4A4A	11	60048013	60076445	2.56e-07	1.47e-07	9.86e-07	4.24667e-06
NAA38	17	7760002	7761172	2.6e-07	4.89e-06	1.33e-07	4.31006e-06
TMEM88	17	7758383	7759417	2.6e-07	4.89e-06	1.33e-07	4.30709e-06
CCDC113	16	58283839	58317734	2.61e-07	1.3e-07	0.000159298	4.32068e-06
GGNBP1	6	33551475	33556803	2.62e-07	1.31e-07	0.000337777	4.33425e-06
MUTYH	1	45794913	45806142	2.67e-07	1.33e-07	0.000683231	4.41394e-06
ZCCHC10	5	132332677	132362240	2.74e-07	1.37e-07	0.000334232	4.52655e-06
ICAM3	19	10444451	10450345	2.76e-07	1.7e-07	7.29e-07	4.55646e-06
PSMD3	17	38137020	38154213	2.8e-07	4.32e-06	1.45e-07	4.61933e-06
UBOX5	20	3088218	3140556	2.8e-07	1.4e-07	0.000465525	4.61616e-06
VARS	6	31745296	31763712	2.8e-07	1.6e-07	1.1e-06	4.613e-06
PKI55	2	217081611	217084915	2.87e-07	3.41e-06	1.5e-07	4.7251e-06
HNF4A-AS1	20	43006382	43024346	2.89e-07	1.45e-07	1.92e-05	4.75477e-06
CYB5D1	17	7761063	7765600	2.9e-07	1.59e-05	1.46e-07	4.76796e-06
AP5B1	11	65541368	65548062	2.93e-07	4.1e-07	2.28e-07	4.814e-06
MSH5	6	31707724	31730455	2.93e-07	2.06e-07	5.13e-07	4.81072e-06
MSH5-SAPCD1	6	31707724	31732624	2.93e-07	2.06e-07	5.13e-07	4.80744e-06
SAPCD1	6	31730772	31732624	2.93e-07	2.06e-07	5.13e-07	4.80416e-06
NIPAL1	4	48018790	48039080	3.08e-07	1.54e-07	0.00953206	5.04667e-06
LOC100127888	20	61294378	61297973	3.16e-07	1.58e-07	0.000550803	5.17423e-06
MIR6878	1	150464820	150464886	3.17e-07	2.2e-06	1.71e-07	5.18708e-06
RPS25	11	118886421	118889057	3.23e-07	2.7e-07	4.03e-07	5.28166e-06
LPP	3	187871662	188608460	3.24e-07	3.54e-06	1.7e-07	5.29442e-06
IMPG2	3	100941389	101039419	3.25e-07	1.63e-07	0.00161057	5.30716e-06
BLACAT1	1	205404013	205425214	3.26e-07	1.63e-07	0.000158451	5.31988e-06
LZTS3	20	3143262	3154238	3.26e-07	1.64e-07	2.01e-05	5.31627e-06
PHRF1	11	576445	612222	3.3e-07	3.63e-07	3.02e-07	5.37786e-06
GUSBP11	22	23980674	24059610	3.51e-07	2.25e-07	8.05e-07	5.71622e-06
XRCC5	2	216974019	217071016	3.54e-07	9.64e-06	1.8e-07	5.76118e-06
HELZ2	20	62189438	62205592	3.55e-07	1.86e-07	3.78e-06	5.77355e-06
ARHGDIG	16	330605	333003	3.57e-07	2.27e-07	8.34e-07	5.80215e-06
TRAPPC4	11	118889240	118894385	3.58e-07	3.25e-07	3.97e-07	5.81448e-06
ALMS1P	2	73872045	73912694	3.62e-07	1.81e-07	0.00261952	5.87548e-06
IRF7	11	612554	615999	3.62e-07	8.11e-07	2.33e-07	5.87152e-06
MIR3656	11	118889653	118889722	3.64e-07	3.36e-07	3.96e-07	5.89999e-06
SLC39A7	6	33168602	33172214	3.64e-07	1.82e-07	0.0255863	5.89602e-06
SNORA46	16	58582402	58582537	3.72e-07	1.03e-06	2.27e-07	6.02155e-06
PLCE1	10	95753745	96088148	3.77e-07	1.88e-07	0.00949874	6.09838e-06
PURG	8	30853320	30891231	3.86e-07	1.26e-05	1.96e-07	6.23977e-06
ACKR4	3	132316080	132321485	3.91e-07	3.9e-07	3.92e-07	6.31636e-06
MINK1	17	4736634	4801356	3.93e-07	1.97e-07	0.00179307	6.34441e-06
PFAS	17	8152595	8173809	3.93e-07	1.98e-07	3.86e-05	6.34015e-06
DSCR4	21	39426312	39493454	3.94e-07	5.32e-06	2.05e-07	6.35203e-06
MIR4657	7	44921346	44921399	3.96e-07	2e-07	1.99e-05	6.38e-06
RCAN3	1	24828840	24863510	3.96e-07	1.98e-07	7.34e-05	6.37573e-06
SNORD32B	6	29550028	29550105	4e-07	2e-07	0.00024084	6.43583e-06
SNORD84	6	31508877	31508955	4.04e-07	2.03e-07	4.58e-05	6.49585e-06
SETD6	16	58549382	58554431	4.07e-07	7.52e-06	2.09e-07	6.53971e-06
HNRNPK	9	86582997	86595569	4.09e-07	3.73e-07	4.53e-07	6.56746e-06
VMP1	17	57784862	57917952	4.09e-07	4.75e-06	2.14e-07	6.56309e-06
C11orf30	11	76156068	76262589	4.1e-07	3.16e-07	5.85e-07	6.57475e-06
AKR1CL1	10	5196654	5227150	4.24e-07	9.88e-07	2.7e-07	6.79473e-06
FNBP1L	1	93913687	94020218	4.24e-07	2.02e-06	2.37e-07	6.79021e-06
STAT3	17	40465342	40540513	4.27e-07	2.14e-07	0.00150316	6.8337e-06
AGER	6	32148744	32152099	4.28e-07	3.82e-07	4.87e-07	6.84516e-06
LOC143666	11	573807	575885	4.36e-07	2.33e-07	3.41e-06	6.96847e-06
C17orf98	17	36991340	36997642	4.4e-07	1.63e-06	2.55e-07	7.02774e-06
NCMAP	1	24882566	24935818	4.4e-07	2.27e-07	7.25e-06	7.02308e-06
SLCO1C1	12	20848288	20906320	4.4e-07	2.2e-07	0.00690639	7.01842e-06
CYB561	17	61509664	61523722	4.41e-07	2.28e-07	6.6e-06	7.02972e-06
JAK3	19	17935592	17958841	4.54e-07	2.27e-07	0.00102255	7.23215e-06
SBNO1	12	123773655	123834988	4.58e-07	2.29e-07	0.00194735	7.29104e-06
NSMAF	8	59496063	59572404	4.6e-07	1.14e-05	2.35e-07	7.31804e-06
AFTPH	2	64751438	64820138	4.62e-07	2.36e-07	1.16e-05	7.34501e-06
VWA7	6	31733370	31745108	4.79e-07	2.75e-07	1.87e-06	7.61025e-06
CLDN24	4	184242916	184243579	4.82e-07	2.41e-07	0.00235937	7.65286e-06
BNIPL	1	151009028	151020076	4.83e-07	2.42e-07	0.0034027	7.66368e-06
SCGB2A1	11	61976139	61981411	4.83e-07	2.42e-07	9.78e-05	7.65864e-06
SLC37A4	11	118895060	118901616	5.01e-07	3.81e-07	7.28e-07	7.93882e-06
CELF3	1	151672533	151689296	5.02e-07	1.29e-06	3.11e-07	7.94943e-06
EYA2	20	45523262	45817492	5.06e-07	3.64e-07	8.29e-07	8.00751e-06
KDM6B	17	7743234	7758118	5.1e-07	2.69e-05	2.57e-07	8.06551e-06
LINC00955	4	3578595	3592712	5.11e-07	9.35e-07	3.52e-07	8.07601e-06
LHFPL2	5	77781037	77944648	5.13e-07	2.56e-07	0.000783786	8.1023e-06
MIR210	11	568088	568198	5.16e-07	2.69e-07	6.07e-06	8.14434e-06
MIR210HG	11	565656	568457	5.16e-07	2.69e-07	6.07e-06	8.139e-06
KRBA2	17	8271972	8274858	5.2e-07	3.83e-07	8.1e-07	8.19673e-06
PTRH2	17	57774666	57784856	5.22e-07	1.84e-06	3.04e-07	8.22287e-06
DOCK4	7	111366163	111846462	5.23e-07	2.67e-07	1.26e-05	8.23323e-06
KRT18	12	53342654	53346685	5.26e-07	1.01e-06	3.55e-07	8.27505e-06
CDHR5	11	616564	625067	5.33e-07	4.47e-07	6.6e-07	8.37969e-06
TULP4	6	158733691	158932856	5.38e-07	2.74e-07	1.66e-05	8.45278e-06
PPIL3	2	201735678	201753849	5.43e-07	2.73e-07	7.12e-05	8.52577e-06
TMEM233	12	120031263	120079363	5.44e-07	2.72e-07	0.000174699	8.53591e-06
TTC28-AS1	22	28315363	28398667	5.54e-07	4.72e-07	6.69e-07	8.68715e-06
TMEM184A	7	1581870	1596066	5.55e-07	2.78e-07	9.68e-05	8.69717e-06
ITGA2	5	52285155	52390609	5.56e-07	2.78e-07	0.000412622	8.70717e-06
NCR3	6	31556659	31560762	5.58e-07	2.79e-07	0.00140454	8.73281e-06
COQ5	12	120941081	120966964	5.61e-07	2.82e-07	6.65e-05	8.77405e-06
RPL7A	9	136215068	136218280	5.68e-07	2.87e-07	2.42e-05	8.87777e-06
C2CD2L	11	118978059	118987834	5.72e-07	2.98e-07	7.16e-06	8.93448e-06
ACTN1	14	69340839	69446083	5.77e-07	2.89e-07	0.00011462	9.00674e-06
LOC145783	15	57178367	57210697	5.77e-07	2.89e-07	0.00055363	9.0009e-06
MUC6	11	1012823	1036706	5.77e-07	3.14e-07	3.48e-06	8.99507e-06
C11orf35	11	554849	560779	5.98e-07	3.14e-07	6.07e-06	9.31641e-06
RASSF7	11	560970	564025	5.98e-07	3.14e-07	6.07e-06	9.31039e-06
GH2	17	61957571	61959302	6.04e-07	3.02e-07	0.00143382	9.39772e-06
LOC730102	1	177975274	178007142	6.04e-07	3.07e-07	1.91e-05	9.39165e-06
LINC00478	21	17442841	17982094	6.09e-07	3.22e-07	5.48e-06	9.46329e-06
HTR1D	1	23518387	23521222	6.13e-07	3.78e-06	3.33e-07	9.5193e-06
NAT8B	2	73927635	73928467	6.35e-07	3.18e-07	0.00153986	9.85458e-06
SNORD24	9	136216250	136216325	6.36e-07	3.2e-07	5.4e-05	9.86374e-06
SNORD36B	9	136216948	136217019	6.36e-07	3.2e-07	5.4e-05	9.85739e-06
LOC101927683	1	232862999	232878461	6.37e-07	4.67e-07	1e-06	9.86653e-06
PURB	7	44915891	44924984	6.4e-07	3.25e-07	2.09e-05	9.90662e-06
C1S	12	7167979	7178335	6.41e-07	3.83e-07	1.97e-06	9.91573e-06
RBP4	10	95351592	95360993	6.47e-07	3.3e-07	1.49e-05	1.00021e-05
ALS2CR11	2	202352143	202483905	6.48e-07	3.27e-07	3.04e-05	1.00111e-05
PSORS1C1	6	31082607	31107869	6.49e-07	3.25e-07	0.000115683	1.00202e-05
DAAM1	14	59655380	59838123	6.51e-07	3.26e-07	0.00128488	1.00446e-05
GPR108	19	6729924	6737633	6.73e-07	3.37e-07	0.000164361	1.03774e-05
SNORD36A	9	136217310	136217382	6.76e-07	3.4e-07	5.4e-05	1.0417e-05
SNORD36C	9	136217700	136217767	6.76e-07	3.4e-07	5.4e-05	1.04103e-05
TMEM40	3	12775028	12810956	6.76e-07	3.38e-07	0.0209784	1.04037e-05
WWC2	4	184020462	184241929	6.84e-07	3.42e-07	0.000371277	1.05201e-05
IL1RL2	2	102803432	102855811	6.9e-07	3.48e-07	4.02e-05	1.06056e-05
KCNK7	11	65360325	65363467	6.9e-07	3.52e-07	1.76e-05	1.05988e-05
AP2A2	11	925808	1012245	6.97e-07	6.74e-06	3.67e-07	1.06995e-05
LOC100506746	4	87846045	87856002	6.97e-07	3.77e-06	3.84e-07	1.06927e-05
RXRB	6	33161361	33168630	7.05e-07	3.52e-07	0.0226923	1.08085e-05
RNF5	6	32146161	32148570	7.13e-07	4.39e-07	1.89e-06	1.09242e-05
RNF5P1	6	32146231	32148567	7.13e-07	4.39e-07	1.89e-06	1.09172e-05
RBM25	14	73525220	73588076	7.16e-07	3.62e-07	3.15e-05	1.09562e-05
SELPLG	12	109015679	109027670	7.38e-07	2.33e-06	4.39e-07	1.12857e-05
SET	9	131445933	131458675	7.51e-07	2.64e-06	4.38e-07	1.14772e-05
DEAF1	11	644224	695740	7.71e-07	3.9e-07	3.13e-05	1.17754e-05
MIR219A1	6	33175611	33175721	7.87e-07	3.93e-07	0.0317612	1.20121e-05
MIR6833	6	32147592	32147653	7.87e-07	4.97e-07	1.89e-06	1.20045e-05
EHBP1L1	11	65343508	65360116	8.19e-07	4.23e-07	1.27e-05	1.24847e-05
GPR4	19	46093022	46105466	8.23e-07	1.38e-05	4.24e-07	1.25377e-05
LOC100506985	1	24865763	24882515	8.32e-07	4.23e-07	2.41e-05	1.26668e-05
SNX27	1	151584661	151671559	8.38e-07	5.34e-06	4.55e-07	1.27501e-05
CENPW	6	126660934	126804466	8.42e-07	4.22e-07	0.000189033	1.28029e-05
TAF11	6	34845554	34855848	8.43e-07	4.21e-07	0.0030033	1.281e-05
SEPHS2	16	30454945	30457296	8.52e-07	4.87e-07	3.37e-06	1.29386e-05
SUMO2	17	73163824	73179098	8.52e-07	4.26e-07	0.00222642	1.29304e-05
NUP210L	1	153965167	154127592	8.54e-07	4.27e-07	0.00326298	1.29526e-05
CHD9	16	53088944	53361414	8.69e-07	3.04e-05	4.41e-07	1.31718e-05
FAM172BP	3	101237710	101242731	8.91e-07	1.39e-06	6.56e-07	1.34968e-05
SLC38A7	16	58700297	58718674	8.94e-07	4.63e-07	1.28e-05	1.35337e-05
CDSN	6	31082864	31088252	9.02e-07	4.53e-07	8.84e-05	1.36462e-05
NUP205	7	135242661	135333499	9.02e-07	6.26e-07	1.61e-06	1.36377e-05
NAT8	2	73867849	73869537	9.11e-07	4.56e-07	0.00462465	1.37651e-05
H2AFX	11	118964584	118966177	9.21e-07	8.11e-07	1.07e-06	1.39074e-05
NOC3L	10	96092988	96122683	9.27e-07	4.64e-07	0.00102808	1.39893e-05
TIE1	1	43766565	43788781	9.3e-07	4.7e-07	4.06e-05	1.40258e-05
OR6Q1	11	57798424	57799378	9.35e-07	4.76e-07	2.64e-05	1.40923e-05
ADCK3	1	227127937	227175246	9.37e-07	4.16e-05	4.74e-07	1.41136e-05
PKD1L3	16	71963440	72033877	9.41e-07	4.76e-07	3.94e-05	1.4165e-05
OR2H2	6	29555682	29556745	9.42e-07	4.72e-07	0.000229387	1.41712e-05
SRP9	1	225965514	225978168	9.52e-07	4.76e-07	0.00444116	1.43127e-05
RPLP2	11	809935	812876	9.66e-07	4.83e-07	0.0294479	1.45141e-05
TANC2	17	61086897	61505067	9.74e-07	4.87e-07	0.0270737	1.46252e-05
SNORA52	11	811680	811814	9.86e-07	4.93e-07	0.0294479	1.47961e-05
ADORA2A	22	24819564	24838328	9.88e-07	4.95e-07	0.00039196	1.48169e-05
TYW1B	7	72039491	72298813	9.91e-07	3.86e-06	5.69e-07	1.48527e-05
NOC2L	1	879582	894679	1e-06	5.06e-07	4.35e-05	1.49782e-05
C1R	12	7187514	7245043	1.01e-06	5.04e-07	0.000400952	1.51186e-05
RFC1	4	39289068	39368001	1.01e-06	5.07e-07	8.96e-05	1.51092e-05
CLDN22	4	184239219	184241927	1.03e-06	5.13e-07	0.0017252	1.53988e-05
RPL23AP64	11	118873670	118874303	1.03e-06	5.9e-07	4.02e-06	1.53893e-05
SNORA80E	1	155889699	155889833	1.05e-06	0.166654	5.26e-07	1.56783e-05
SURF1	9	136218659	136223361	1.07e-06	5.51e-07	1.94e-05	1.59671e-05
DPAGT1	11	118967212	118972785	1.08e-06	6.37e-07	3.47e-06	1.61063e-05
PNPLA2	11	818900	825571	1.08e-06	5.4e-07	0.0129351	1.60963e-05
SLC38A11	2	165754708	165812035	1.08e-06	2.89e-06	6.64e-07	1.60864e-05
MOK	14	102690833	102771537	1.09e-06	5.48e-07	0.000119219	1.62253e-05
SMAD1-AS2	4	146418200	146424132	1.09e-06	2.22e-05	5.59e-07	1.62153e-05
VPS11	11	118938462	118952688	1.09e-06	1.23e-06	9.74e-07	1.62053e-05
LETM1	4	1813205	1857974	1.12e-06	5.64e-07	9.18e-05	1.6641e-05
INTS3	1	153700566	153746555	1.14e-06	1.78e-06	8.41e-07	1.69277e-05
MIR8072	12	123849310	123849390	1.15e-06	5.77e-07	0.00876561	1.70657e-05
FLJ45513	17	47923271	47926199	1.16e-06	5.78e-07	0.00575903	1.72035e-05
ADH1A	4	100197522	100212185	1.17e-06	2.27e-06	7.88e-07	1.73411e-05
CSHL1	17	61986964	61988618	1.18e-06	5.92e-07	0.00208756	1.74785e-05
CSNK2A2	16	58191811	58231782	1.18e-06	5.9e-07	0.000496918	1.74678e-05
HCN4	15	73612199	73661605	1.18e-06	5.9e-07	0.000324697	1.7457e-05
HYOU1	11	118914895	118927957	1.18e-06	9.01e-06	6.29e-07	1.74463e-05
LINC01122	2	58747887	59290901	1.19e-06	5.98e-07	0.00010889	1.75834e-05
MIR137HG	1	98453555	98515249	1.21e-06	5.47e-06	6.8e-07	1.78679e-05
ACTL7B	9	111616868	111618275	1.22e-06	6.56e-07	8.99e-06	1.80045e-05
GPATCH1	19	33571785	33621318	1.22e-06	9.59e-06	6.52e-07	1.79935e-05
CAPN2	1	223889294	223963720	1.23e-06	6.28e-07	2.81e-05	1.81299e-05
LOC102723824	2	42369574	42397371	1.23e-06	3.7e-06	7.36e-07	1.81188e-05
MRPL1	4	78783804	78873944	1.23e-06	1.18e-06	1.29e-06	1.81077e-05
LINC00035	7	73149398	73150330	1.24e-06	1.16e-06	1.33e-06	1.82438e-05
ABHD11	7	73150424	73153190	1.25e-06	1.18e-06	1.33e-06	1.83797e-05
SMAD1	4	146402950	146480325	1.26e-06	5.26e-05	6.36e-07	1.85154e-05
GATAD2B	1	153777202	153895451	1.27e-06	6.38e-07	0.00061546	1.86509e-05
CSH1	17	61972267	61974021	1.28e-06	6.4e-07	0.00208756	1.87863e-05
LINC00672	17	37081420	37085637	1.28e-06	6.43e-07	0.000722384	1.87749e-05
S100Z	5	76145825	76217056	1.28e-06	6.41e-07	0.000312823	1.87635e-05
XBP1	22	29190547	29196560	1.28e-06	6.68e-07	1.67e-05	1.8752e-05
MAP3K11	11	65365225	65381720	1.3e-06	6.77e-07	1.71e-05	1.90335e-05
LOC338694	11	68914695	68939030	1.31e-06	8.27e-06	7.1e-07	1.91682e-05
HRAS	11	532241	535550	1.33e-06	7.31e-07	7.32e-06	1.9449e-05
OLFML2B	1	161952981	161993644	1.33e-06	6.66e-07	0.0330931	1.94372e-05
TYK2	19	10461203	10491248	1.33e-06	6.67e-07	0.00111814	1.94254e-05
MIR4294	10	50193556	50193632	1.36e-06	7.29e-07	1.03e-05	1.98515e-05
GPATCH11	2	37311593	37326387	1.39e-06	0.000221563	6.98e-07	2.02772e-05
H2AFV	7	44866487	44887725	1.39e-06	6.98e-07	0.000820817	2.02649e-05
C1orf210	1	43747556	43751288	1.4e-06	7.15e-07	3.68e-05	2.03983e-05
DRD4	11	637304	640705	1.43e-06	8.96e-07	3.59e-06	2.08228e-05
CCDC84	11	118868842	118886502	1.44e-06	8.38e-07	5.11e-06	2.09557e-05
SNORA76A	16	58593699	58593835	1.45e-06	9.76e-07	2.85e-06	2.10885e-05
CCDC50	3	191046873	191116459	1.46e-06	7.33e-07	0.000118304	2.12211e-05
HMBS	11	118955586	118964259	1.46e-06	1.27e-06	1.72e-06	2.12083e-05
PIP4K2B	17	36921943	36956158	1.48e-06	7.46e-07	9.19e-05	2.14859e-05
PMVK	1	154897207	154909484	1.51e-06	8.04e-07	1.25e-05	2.19082e-05
ACTN1-AS1	14	69446398	69454180	1.52e-06	7.63e-07	0.000209945	2.204e-05
ARL14EP	11	30344648	30359165	1.53e-06	8.6e-07	6.94e-06	2.21716e-05
PBX4	19	19672515	19729725	1.53e-06	7.64e-07	0.000676625	2.21583e-05
MIR137	1	98511625	98511727	1.55e-06	1.26e-06	2.01e-06	2.24345e-05
PPP6R2	22	50781745	50883518	1.55e-06	7.77e-07	0.0532609	2.2421e-05
LOC101927575	9	86678357	86709494	1.56e-06	6.18e-05	7.92e-07	2.25521e-05
SLX4IP	20	10415950	10604027	1.58e-06	7.9e-07	0.000629721	2.28275e-05
TRIP10	19	6739692	6751537	1.59e-06	8e-07	0.000221523	2.29582e-05
CSH2	17	61949371	61951089	1.61e-06	8.03e-07	0.00143382	2.3233e-05
SGMS1	10	52065344	52383737	1.61e-06	8.06e-07	0.00272179	2.32191e-05
INTS1	7	1509912	1544018	1.62e-06	8.1e-07	0.0110264	2.33493e-05
TMEM119	12	108983621	108991894	1.62e-06	8.13e-07	0.000124781	2.33354e-05
PSMC3	11	47440319	47448024	1.63e-06	8.22e-07	8.48e-05	2.34654e-05
MIR3199-1	22	28316512	28316600	1.65e-06	2.28e-06	1.29e-06	2.37391e-05
MIR3199-2	22	28316513	28316599	1.65e-06	2.28e-06	1.29e-06	2.37249e-05
MYT1	20	62795826	62873606	1.65e-06	8.27e-07	0.00145973	2.37107e-05
HPN	19	35531409	35557477	1.66e-06	8.33e-07	0.00045588	2.38402e-05
RBMS3	3	29322802	30051886	1.66e-06	8.6e-07	2.58e-05	2.3826e-05
SENP7	3	101043032	101232085	1.67e-06	1.33e-06	2.24e-06	2.39552e-05
SIPA1	11	65405577	65418391	1.69e-06	1.01e-06	5e-06	2.42277e-05
SLC2A2	3	170714136	170744768	1.7e-06	6.62e-05	8.6e-07	2.43565e-05
RASAL2-AS1	1	178060642	178063128	1.71e-06	8.55e-07	0.00696712	2.44852e-05
MIR7-1	9	86584662	86584772	1.72e-06	1e-06	6.25e-06	2.46138e-05
MIR6721	6	32137806	32137893	1.73e-06	9.58e-07	9.03e-06	2.47422e-05
MIR2682	1	98510798	98510907	1.74e-06	1.48e-06	2.12e-06	2.48704e-05
LOC100996511	1	23607801	23612011	1.75e-06	5.92e-06	1.03e-06	2.49985e-05
SLC39A13	11	47430045	47438051	1.75e-06	8.84e-07	8.26e-05	2.49837e-05
DPF3	14	73086003	73360824	1.76e-06	8.82e-07	0.00244736	2.51116e-05
SNX32	11	65601409	65621172	1.76e-06	8.78e-07	0.0102509	2.50967e-05
PCNXL3	11	65383782	65404910	1.8e-06	9.81e-07	1.08e-05	2.56519e-05
NWD2	4	37246689	37451087	1.82e-06	5.83e-06	1.08e-06	2.59215e-05
TNFRSF1A	12	6437922	6451283	1.85e-06	8e-06	1.05e-06	2.63332e-05
MIR3646	20	43036759	43036843	1.86e-06	9.82e-07	1.75e-05	2.64599e-05
SLC27A3	1	153747767	153752633	1.86e-06	2.01e-06	1.72e-06	2.64443e-05
MSMP	9	35752987	35754274	1.87e-06	9.85e-07	1.86e-05	2.65708e-05
LRRC56	11	537521	554916	1.88e-06	1.19e-06	4.5e-06	2.66971e-05
RPL26	17	8280833	8286565	1.89e-06	9.89e-07	2.16e-05	2.68233e-05
ALMS1	2	73612885	73837046	1.9e-06	9.52e-07	0.00870184	2.69493e-05
SCT	11	626312	627173	1.9e-06	1.79e-06	2.03e-06	2.69335e-05
MAN2C1	15	75648132	75660968	1.91e-06	9.62e-07	0.000176956	2.70593e-05
ECT2L	6	139117247	139225207	1.92e-06	9.6e-07	0.0557683	2.71849e-05
MIR4727	17	36982090	36982145	1.94e-06	2.71e-06	1.51e-06	2.7452e-05
NQO1	16	69743303	69760571	1.95e-06	9.76e-07	0.0192619	2.75773e-05
ACAD11	3	132276981	132378975	1.98e-06	6.59e-06	1.17e-06	2.79851e-05
CLUAP1	16	3550944	3589051	1.98e-06	1.28e-06	4.31e-06	2.79687e-05
MIR6870	20	10630283	10630343	1.98e-06	9.94e-07	0.000237747	2.79523e-05
CLDN23	8	8559665	8561617	2e-06	3.59e-05	1.03e-06	2.82181e-05
SRP54	14	35452103	35498773	2.01e-06	1.01e-06	0.0205231	2.83425e-05
C20orf195	20	62184372	62188035	2.02e-06	3.16e-06	1.48e-06	2.84669e-05
BRICD5	16	2259253	2261069	2.06e-06	1.03e-06	0.0436069	2.90136e-05
HCAR3	12	123199302	123201439	2.06e-06	1.04e-06	0.000174803	2.89966e-05
OR5B17	11	58125597	58126542	2.06e-06	1.9e-06	2.25e-06	2.89797e-05
PRR14	16	30662240	30667734	2.07e-06	2.25e-06	1.91e-06	2.91033e-05
C9orf64	9	86553226	86571663	2.11e-06	1.13e-06	1.6e-05	2.96484e-05
PCM1	8	17780365	17887457	2.16e-06	1.08e-06	0.015967	3.03333e-05
ATF6	1	161736033	161933860	2.2e-06	1.11e-06	0.00010129	3.0877e-05
MIR6791	19	6736722	6736789	2.2e-06	1.11e-06	0.000225749	3.0859e-05
ZNF469	16	88493878	88507165	2.22e-06	1.11e-06	0.00277929	3.11214e-05
FRMD5	15	44162958	44487492	2.28e-06	2.27e-06	2.29e-06	3.19439e-05
MIR32	9	111808508	111808578	2.28e-06	1.14e-05	1.27e-06	3.19253e-05
CCM2	7	45039344	45116069	2.3e-06	1.15e-06	0.00026029	3.21866e-05
TAC4	17	47915670	47925379	2.31e-06	1.15e-06	0.00575903	3.23078e-05
LOC101927285	2	59444842	59506535	2.35e-06	2.34e-05	1.24e-06	3.28481e-05
KCNG3	2	42669156	42721237	2.37e-06	6.49e-06	1.45e-06	3.31085e-05
RHO	3	129247481	129254187	2.38e-06	1.19e-06	0.0386819	3.32289e-05
FAM126B	2	201838440	201936392	2.39e-06	2.72e-06	2.14e-06	3.33492e-05
MIR4263	2	28219233	28219316	2.4e-06	1.41e-06	7.91e-06	3.34693e-05
UBE2L6	11	57319127	57335803	2.4e-06	1.44e-05	1.31e-06	3.34499e-05
RNF223	1	1007125	1009687	2.43e-06	4.1e-06	1.73e-06	3.38484e-05
MIR6126	16	3535380	3535469	2.49e-06	1.15e-05	1.39e-06	3.46641e-05
TPM1	15	63334837	63364113	2.54e-06	1.29e-06	9.56e-05	3.53398e-05
RINL	19	39358471	39368919	2.6e-06	1.66e-06	5.98e-06	3.61537e-05
FAM117A	17	47787686	47841518	2.63e-06	1.33e-06	0.00013586	3.65497e-05
SURF2	9	136223420	136228041	2.64e-06	1.43e-06	1.73e-05	3.66675e-05
LYSMD1	1	151132223	151138424	2.66e-06	1.33e-06	0.047299	3.6924e-05
PGP	16	2261602	2264822	2.68e-06	1.34e-06	0.0440959	3.71802e-05
MIR6129	17	47365707	47365816	2.7e-06	1.35e-06	0.00130402	3.74361e-05
MIR4492	11	118781416	118781496	2.71e-06	1.36e-06	0.0002498	3.75531e-05
PTPRS	19	5205518	5340814	2.71e-06	1.35e-06	0.00244844	3.75315e-05
MUC21	6	30951484	30957675	2.77e-06	1.43e-06	4.89e-05	3.83404e-05
ASXL1	20	30946146	31027122	2.81e-06	1.44e-06	5.68e-05	3.88717e-05
UGT2B28	4	70146216	70160768	2.81e-06	5.39e-06	1.9e-06	3.88493e-05
LOC100653515	17	76886661	76899299	2.83e-06	1.63e-06	1.09e-05	3.91034e-05
SMARCC1	3	47627377	47823405	2.83e-06	0.0125381	1.42e-06	3.9081e-05
CLTC	17	57697049	57774317	2.86e-06	3.38e-05	1.49e-06	3.94726e-05
FSIP1	15	39892231	40075039	2.87e-06	1.67e-06	1.02e-05	3.95879e-05
LDB1	10	103867324	103880210	2.87e-06	1.44e-06	0.00463043	3.95652e-05
MIR7851	16	85659813	85787681	2.87e-06	1.45e-06	0.000120009	3.95426e-05
ZBED4	22	50247496	50283726	2.87e-06	1.44e-06	0.000229209	3.952e-05
WDR65	1	43638000	43720029	2.88e-06	1.49e-06	4.24e-05	3.9635e-05
JARID2	6	15246205	15522273	2.89e-06	3.84e-05	1.5e-06	3.97499e-05
TCF7L2	10	114710008	114927436	2.9e-06	0.000174951	1.46e-06	3.98646e-05
MAP4K5	14	50885210	50999376	2.91e-06	7.8e-06	1.79e-06	3.99793e-05
SMTNL1	11	57310113	57317747	2.92e-06	9.52e-06	1.72e-06	4.00938e-05
TAP2	6	32789609	32806600	2.92e-06	1.47e-06	0.000287623	4.00709e-05
FSHB	11	30252562	30256824	2.94e-06	1.64e-06	1.4e-05	4.03224e-05
MFAP2	1	17300998	17308081	2.94e-06	1.47e-06	0.00124457	4.02994e-05
DIP2B	12	50898767	51142450	2.95e-06	2.3e-06	4.13e-06	4.04135e-05
MIR631	15	75645951	75646026	2.97e-06	1.5e-06	0.000172282	4.06643e-05
LOC388906	22	42665758	42670868	3.02e-06	1.51e-06	0.0886254	4.13254e-05
SIRT6	19	4174105	4182596	3.04e-06	1.61e-06	2.74e-05	4.15755e-05
MIR661	8	145019358	145019447	3.07e-06	1.54e-06	0.000333816	4.19619e-05
RAPSN	11	47459307	47470730	3.08e-06	1.55e-06	0.000411206	4.20747e-05
ANK3	10	61786055	62493284	3.13e-06	1.57e-06	0.00027713	4.27335e-05
CWC25	17	36956686	36981603	3.17e-06	5.19e-06	2.28e-06	4.3255e-05
RGS11	16	318299	325943	3.17e-06	9.36e-06	1.91e-06	4.32305e-05
ATP2B1	12	89981825	90049844	3.19e-06	1.6e-06	0.000951614	4.34787e-05
DLAT	11	111895537	111935002	3.19e-06	1.6e-05	1.77e-06	4.3454e-05
RIOK3	18	21032786	21063099	3.2e-06	1.97e-05	1.74e-06	4.35656e-05
EIF2AK2	2	37332283	37384190	3.21e-06	4.39e-05	1.67e-06	4.3677e-05
C16orf90	16	3543483	3545421	3.22e-06	5.27e-06	2.32e-06	4.37884e-05
NDUFB3	2	201936461	201950473	3.22e-06	3.09e-06	3.36e-06	4.37636e-05
SRCAP	16	30710461	30751450	3.26e-06	1.64e-06	0.000319393	4.42823e-05
KCNH6	17	61600694	61626338	3.27e-06	2.02e-06	8.58e-06	4.43931e-05
KLHDC7A	1	18807423	18812480	3.28e-06	1.43e-05	1.85e-06	4.45037e-05
NPAS3	14	33408458	34273382	3.32e-06	1.67e-06	0.000220639	4.50211e-05
GH1	17	61994552	61996212	3.33e-06	1.67e-06	0.00369696	4.51312e-05
FARSA	19	13033283	13044558	3.35e-06	1.09e-05	1.98e-06	4.53768e-05
SIN3A	15	75661719	75748124	3.35e-06	1.68e-06	0.000356835	4.53512e-05
SAMM50	22	44351260	44392412	3.37e-06	1.69e-06	0.000791455	4.55963e-05
ZNF541	19	48023941	48059113	3.37e-06	1.37e-05	1.92e-06	4.55707e-05
TMEM129	4	1717678	1723084	3.38e-06	1.7e-06	0.00019664	4.56803e-05
RNF222	17	8294022	8301144	3.39e-06	1.79e-06	3.12e-05	4.57897e-05
GPR156	3	119884327	119963142	3.41e-06	4.9e-06	2.62e-06	4.6034e-05
SYCE2	19	13009893	13030086	3.52e-06	5.98e-06	2.49e-06	4.74924e-05
ACE	17	61554421	61575741	3.56e-06	2.06e-06	1.32e-05	4.80052e-05
SAMD3	6	130465446	130686570	3.59e-06	1.8e-06	0.00330257	4.83826e-05
FRAT1	10	99079021	99081672	3.61e-06	6.64e-06	2.48e-06	4.86249e-05
SLC22A6	11	62744068	62752495	3.61e-06	1.8e-06	0.00334259	4.85977e-05
LINC00528	22	18260055	18262247	3.66e-06	1.99e-06	2.26e-05	4.92433e-05
SRMS	20	62171276	62178857	3.67e-06	3.47e-05	1.94e-06	4.93502e-05
CCDC171	9	15553096	15971897	3.7e-06	2.89e-05	1.97e-06	4.97259e-05
AOX2P	2	201560445	201658941	3.75e-06	1.88e-06	0.000477929	5.03697e-05
GADD45GIP1	19	13064969	13068068	3.77e-06	6.31e-06	2.69e-06	5.06101e-05
THEM4	1	151843342	151882361	3.79e-06	1.94e-06	8.58e-05	5.08502e-05
SNORD117	6	31504150	31504226	3.82e-06	2.05e-06	2.75e-05	5.12242e-05
PHLDB1	11	118477212	118528748	3.87e-06	1.93e-06	0.0110061	5.18658e-05
PITPNB	22	28247656	28315294	3.87e-06	7.18e-06	2.65e-06	5.18369e-05
C1QTNF9	13	24883715	24896669	3.89e-06	1.95e-06	0.00121311	5.20758e-05
CLCN1	7	143013218	143049097	3.91e-06	2.07e-06	3.65e-05	5.23145e-05
SGIP1	1	66999824	67210768	3.92e-06	9.89e-06	2.44e-06	5.24191e-05
H1FOO	3	129262056	129270204	3.93e-06	1.97e-06	0.00103838	5.25237e-05
TNFAIP8L2-SCNM1	1	151129104	151142773	3.94e-06	1.97e-06	0.0591845	5.26281e-05
RGPD4-AS1	2	108439519	108442583	3.98e-06	9.32e-06	2.53e-06	5.31329e-05
MIR4489	11	65416662	65416724	3.99e-06	3.6e-06	4.48e-06	5.32369e-05
ZFPM2	8	106331146	106816767	3.99e-06	8.21e-06	2.64e-06	5.32074e-05
RAD23A	19	13056627	13064457	4.01e-06	8.3e-06	2.65e-06	5.34445e-05
FBRS	16	30675777	30682131	4.03e-06	1.26e-05	2.4e-06	5.36813e-05
CALR	19	13049413	13055304	4.1e-06	2.4e-05	2.24e-06	5.45835e-05
SLC25A34	1	16062808	16067884	4.11e-06	2.08e-06	0.000160211	5.46864e-05
MIR6515	19	13051297	13051354	4.12e-06	2.54e-05	2.24e-06	5.47892e-05
LOC102723617	19	36088796	36092403	4.13e-06	2.07e-06	0.00192803	5.48918e-05
SEMA6D	15	47476402	48066420	4.14e-06	2.08e-06	0.000512502	5.49944e-05
MAP4K1	19	39078279	39108675	4.16e-06	2.08e-06	0.0228617	5.52296e-05
FADS1	11	61567096	61584529	4.17e-06	2.15e-06	6.6e-05	5.53318e-05
SORBS1	10	97071529	97321177	4.18e-06	2.31e-06	2.26e-05	5.54339e-05
PIH1D2	11	111934733	111944895	4.21e-06	3.51e-05	2.24e-06	5.5801e-05
PTPN13	4	87515467	87736328	4.35e-06	2.19e-06	0.00035664	5.76249e-05
LST1	6	31553955	31556686	4.37e-06	2.19e-06	0.0015499	5.7858e-05
MIR5189	16	88535325	88535439	4.37e-06	2.3e-06	4.38e-05	5.78262e-05
NAGS	17	42082031	42086436	4.41e-06	2.22e-06	0.000242148	5.83235e-05
TJP1	15	29992356	30114706	4.41e-06	2.21e-06	0.00183021	5.82914e-05
AAGAB	15	67493012	67547536	4.45e-06	2.32e-06	5.48e-05	5.87879e-05
ALMS1-IT1	2	73684229	73686604	4.58e-06	2.29e-06	0.00367104	6.04721e-05
KMT2A	11	118307204	118397539	4.58e-06	2.29e-06	0.0122185	6.04389e-05
RPS6KB1	17	57970406	58027786	4.63e-06	3.85e-05	2.46e-06	6.10653e-05
UBD	6	29523388	29527702	4.64e-06	2.43e-06	5.22e-05	6.11636e-05
SOX5	12	23685230	24715383	4.65e-06	2.4e-06	7.76e-05	6.12619e-05
STRN	2	37064840	37193615	4.66e-06	0.000204575	2.36e-06	6.13601e-05
KCTD13	16	29917656	29937553	4.74e-06	2.56e-06	3.16e-05	6.23793e-05
BHMT2	5	78365546	78385897	4.76e-06	2.38e-06	0.00312473	6.26083e-05
ASPHD1	16	29912146	29917377	4.8e-06	3.19e-06	9.66e-06	6.30999e-05
OR4C15	11	55321782	55322895	4.82e-06	2.41e-06	0.0175369	6.33283e-05
OR4C16	11	55339603	55340536	4.83e-06	2.41e-06	0.0156264	6.3425e-05
SLC43A3	11	57174426	57195053	4.83e-06	2.67e-06	2.49e-05	6.33905e-05
ENTPD1-AS1	10	97512962	97849992	4.84e-06	6.22e-06	3.96e-06	6.34871e-05
TMEM125	1	43735664	43739673	4.87e-06	2.6e-06	3.87e-05	6.38458e-05
RGPD4	2	108443387	108509000	4.89e-06	4.4e-05	2.59e-06	6.40731e-05
DBIL5P2	2	63344985	63346677	4.92e-06	2.89e-06	1.64e-05	6.44311e-05
KIAA0355	19	34745455	34846471	4.92e-06	5.99e-05	2.57e-06	6.43961e-05
CRELD2	22	50312277	50321188	4.94e-06	2.5e-06	0.000192534	6.46227e-05
SDC1	2	20400557	20425194	4.97e-06	0.000344743	2.5e-06	6.49798e-05
DNASE1L2	16	2286467	2288712	4.98e-06	2.49e-06	0.0433212	6.50752e-05
MIR21	17	57918626	57918698	5e-06	5.5e-06	4.58e-06	6.53011e-05
PADI2	1	17393255	17445948	5e-06	2.69e-06	3.48e-05	6.52657e-05
POLE2	14	50110269	50155098	5.04e-06	2.52e-06	0.00315335	6.57522e-05
LOC100506314	12	13132770	13137576	5.05e-06	0.000725738	2.54e-06	6.5847e-05
C18orf8	18	21083433	21111771	5.1e-06	3.91e-05	2.73e-06	6.64629e-05
OR9I1	11	57885971	57886916	5.1e-06	1.22e-05	3.22e-06	6.64269e-05
SENP6	6	76311621	76427994	5.12e-06	4.75e-06	5.56e-06	6.66514e-05
MIR2113	6	98472406	98472495	5.13e-06	9.47e-06	3.52e-06	6.67455e-05
DYNLL1	12	120907659	120936298	5.16e-06	3.76e-06	8.19e-06	6.70995e-05
GSE1	16	85645028	85709812	5.16e-06	2.69e-06	6.11e-05	6.70633e-05
RRP12	10	99116457	99161127	5.16e-06	2.16e-05	2.93e-06	6.70271e-05
VSTM4	10	50222289	50323577	5.19e-06	2.64e-06	0.000143523	6.73804e-05
NT5C3B	17	39981333	39992523	5.22e-06	2.61e-06	0.00255652	6.77334e-05
DRICH1	22	23950638	23974508	5.23e-06	2.75e-05	2.89e-06	6.78266e-05
NOB1	16	69775756	69788871	5.27e-06	2.63e-06	0.026028	6.83085e-05
PHOSPHO1	17	47300731	47308128	5.32e-06	2.72e-06	0.000119874	6.89195e-05
HEATR5B	2	37208152	37311485	5.36e-06	8.89e-05	2.76e-06	6.94003e-05
ZNF335	20	44577291	44600833	5.39e-06	2.7e-06	0.000940925	6.97512e-05
FLJ40194	17	47325604	47336027	5.41e-06	2.74e-06	0.000197447	6.99724e-05
NPHP3-ACAD11	3	132276981	132441303	5.45e-06	9.9e-06	3.76e-06	7.04519e-05
C6orf15	6	31078999	31080332	5.5e-06	2.88e-06	6.28e-05	7.10601e-05
TRMT10C	3	101280679	101285290	5.52e-06	2.41e-05	3.12e-06	7.12803e-05
FAM65C	20	49202644	49308067	5.67e-06	2.85e-06	0.000627997	7.3178e-05
HCK	20	30639990	30689657	5.68e-06	2.84e-06	0.00768043	7.32677e-05
HINT2	9	35812956	35815042	5.7e-06	2.86e-06	0.00060939	7.34863e-05
BHLHA9	17	1173857	1174565	5.74e-06	0.0017002	2.88e-06	7.39624e-05
ZFYVE1	14	73436152	73493920	5.74e-06	7.43e-05	2.99e-06	7.39228e-05
PLA2G12B	10	74694937	74714510	5.77e-06	3.27e-06	2.43e-05	7.42695e-05
RTN4RL1	17	1837970	1928178	5.81e-06	4.61e-05	3.1e-06	7.47444e-05
HLA-DPA1	6	33032345	33048555	5.9e-06	2.99e-06	0.000194016	7.58616e-05
RGP1	9	35749276	35753264	5.91e-06	3.49e-06	1.93e-05	7.59497e-05
LRR1	14	50065414	50081390	5.93e-06	2.96e-06	0.0108001	7.6166e-05
E4F1	16	2273488	2285743	6.01e-06	3.01e-06	0.0442728	7.71524e-05
TPCN2	11	68816349	68858072	6.03e-06	1.11e-05	4.14e-06	7.73679e-05
ZNF771	16	30418734	30429916	6.05e-06	3.02e-06	0.00484262	7.75831e-05
PLD2	17	4710395	4726727	6.07e-06	3.13e-06	0.000105523	7.77981e-05
LOC401286	6	168067521	168079903	6.08e-06	3.04e-06	0.00529298	7.78848e-05
HCRTR2	6	55039070	55147418	6.15e-06	0.000751856	3.09e-06	7.87396e-05
DLEU1	13	50656304	51102779	6.16e-06	3.16e-06	0.000124394	7.88257e-05
ZNF148	3	124944512	125094198	6.19e-06	0.000233825	3.13e-06	7.91675e-05
NPAS1	19	47524142	47549017	6.22e-06	3.14e-06	0.00031992	7.9509e-05
LDHB	12	21788274	21810789	6.26e-06	3.14e-06	0.000989507	7.99778e-05
NDRG4	16	58497548	58547523	6.26e-06	3.77e-06	1.85e-05	7.99354e-05
SCGB1D1	11	61957709	61961009	6.26e-06	3.17e-06	0.000221578	7.9893e-05
SF3B2	11	65819815	65836382	6.4e-06	1.14e-05	4.44e-06	8.16365e-05
SLCO4A1	20	61273796	61303647	6.4e-06	3.23e-06	0.000307837	8.15932e-05
SLC9A4	2	103089761	103150431	6.41e-06	3.21e-06	0.0075939	8.16774e-05
ATF1	12	51157788	51214943	6.46e-06	0.000286238	3.26e-06	8.2271e-05
OR4C12	11	50003008	50004071	6.51e-06	3.26e-06	0.00388096	8.28639e-05
LOC441178	6	168080305	168084467	6.52e-06	3.26e-06	0.00529298	8.29474e-05
ZXDC	3	126156443	126194762	6.59e-06	3.77e-06	2.61e-05	8.37936e-05
DTNBP1	6	15523031	15663289	6.67e-06	6.85e-05	3.51e-06	8.47661e-05
LPAR2	19	19734465	19739039	6.71e-06	3.37e-06	0.000615006	8.52294e-05
RNFT1	17	58029722	58042117	6.71e-06	6.16e-05	3.55e-06	8.51844e-05
EHF	11	34642587	34684834	6.77e-06	1.98e-05	4.08e-06	8.59008e-05
GBGT1	9	136028334	136039332	6.78e-06	3.48e-06	0.000126945	8.59824e-05
MIR558	2	32757219	32757313	6.78e-06	3.79e-06	3.21e-05	8.59371e-05
MAST1	19	12949258	12985766	6.8e-06	3.82e-05	3.73e-06	8.61453e-05
MLLT3	9	20341662	20622542	6.85e-06	4.95e-05	3.68e-06	8.6733e-05
GOLGA6D	15	75575181	75588148	6.86e-06	3.5e-06	0.000176942	8.6814e-05
CD27-AS1	12	6548166	6560683	6.87e-06	6.52e-06	7.26e-06	8.68949e-05
THADA	2	43457974	43823185	6.9e-06	3.45e-06	0.00844063	8.72285e-05
MIR1910	16	85775226	85775306	6.95e-06	3.49e-06	0.000691045	8.78144e-05
ALG12	22	50296853	50312106	7.07e-06	3.57e-06	0.000332822	8.92838e-05
ST8SIA1	12	22346324	22487648	7.11e-06	4.01e-05	3.9e-06	8.97418e-05
EIF3K	19	39109721	39127595	7.24e-06	3.62e-06	0.00588387	9.13348e-05
CDKL1	14	50796308	50864122	7.25e-06	1.51e-05	4.77e-06	9.1413e-05
MIR1908	11	61582632	61582712	7.3e-06	3.74e-06	0.000148611	9.19953e-05
LOC284798	20	25121433	25129426	7.31e-06	6.3e-06	8.69e-06	9.20731e-05
MPRIP	17	16946073	17095962	7.37e-06	3.68e-06	0.0522118	9.27803e-05
DSCR8	21	39493544	39528605	7.38e-06	6.44e-05	3.92e-06	9.28576e-05
TMEM101	17	42088555	42092345	7.41e-06	3.77e-06	0.000240088	9.31864e-05
CSF3	17	38171613	38174066	7.45e-06	1.2e-05	5.39e-06	9.36405e-05
FRAT2	10	99092253	99094458	7.56e-06	8.18e-06	7.03e-06	9.49735e-05
UGP2	2	64068097	64118696	7.63e-06	3.82e-06	0.00366041	9.58029e-05
TIMM10	11	57295935	57298232	7.68e-06	3.41e-05	4.33e-06	9.63804e-05
RPS27L	15	63445538	63449741	7.7e-06	3.85e-06	0.011415	9.6581e-05
EPHB2	1	23037330	23241823	7.84e-06	3.94e-06	0.000760458	9.82858e-05
MIR3615	17	72744751	72744838	7.85e-06	0.000153303	4.03e-06	9.836e-05
LOC101928222	2	20189964	20204567	7.86e-06	3.94e-06	0.00200915	9.8434e-05
NOL11	17	65714060	65740266	7.87e-06	3.94e-06	0.00297748	9.8508e-05
SETD8	12	123868703	123893900	8.01e-06	4.01e-06	0.00513407	0.000100208
CREB3	9	35732316	35737005	8.12e-06	4.2e-06	0.000123943	0.000101532
LOC101927755	17	58042456	58074333	8.18e-06	6.05e-05	4.39e-06	0.000102229
MIR6853	9	35732918	35732992	8.3e-06	4.3e-06	0.000123943	0.000103675
PPIF	10	81107219	81115089	8.47e-06	4.99e-06	2.81e-05	0.000105743
C1orf43	1	154179182	154193273	8.48e-06	5.26e-06	2.19e-05	0.000105813
ZNF560	19	9577030	9609279	8.55e-06	1.86e-05	5.55e-06	0.000106631
ANKRD24	19	4183350	4224811	8.56e-06	4.35e-06	0.000274093	0.000106701
MCCD1	6	31496738	31498008	8.57e-06	9.17e-06	8.04e-06	0.00010677
MIR1343	11	34963383	34963467	8.57e-06	1.38e-05	6.22e-06	0.000106715
DAND5	19	13080431	13085567	8.58e-06	2.38e-05	5.23e-06	0.000106784
TBC1D3P1-DHX40P1	17	58053384	58096336	8.6e-06	5.99e-05	4.63e-06	0.000106978
DNAAF2	14	50091891	50101948	8.62e-06	4.31e-06	0.00900351	0.000107171
SEC16B	1	177898241	177939050	8.72e-06	4.59e-06	8.82e-05	0.000108358
DSCAM	21	41384342	42219039	8.76e-06	6.9e-06	1.2e-05	0.000108799
SNORD11B	2	203156039	203156151	8.79e-06	3.05e-05	5.13e-06	0.000109116
RPL36AL	14	50085405	50087403	8.83e-06	4.42e-06	0.00563514	0.000109556
MGAT2	14	50087488	50090199	8.85e-06	4.43e-06	0.00563513	0.000109747
OIT3	10	74653338	74692787	8.95e-06	2.98e-05	5.26e-06	0.00011093
GBA2	9	35736862	35749225	8.96e-06	5.07e-06	3.88e-05	0.000110997
GSR	8	30535579	30585486	8.97e-06	4.52e-06	0.00050108	0.000111064
RILPL2	12	123899935	123921264	9e-06	4.5e-06	0.0054102	0.000111378
UMPS	3	124449212	124468119	9e-06	4.51e-06	0.00157633	0.000111321
MIR3675	1	16875408	16875482	9.16e-06	4.58e-06	0.033816	0.000113241
GNPDA1	5	141380233	141392620	9.19e-06	4.62e-06	0.00102925	0.000113554
SNORA74A	5	138614468	138614668	9.2e-06	4.6e-06	0.0153503	0.000113619
LINC01276	6	41470181	41487590	9.33e-06	4.67e-06	0.00360772	0.000115166
ECD	10	74894281	74927853	9.39e-06	6.26e-06	1.88e-05	0.000115847
NUDT13	10	74870132	74891586	9.39e-06	6.26e-06	1.88e-05	0.000115788
CCDC126	7	23636997	23684327	9.45e-06	4.73e-06	0.00265747	0.000116468
PTK6	20	62159775	62168723	9.52e-06	0.000177932	4.89e-06	0.00011727
PTEN	10	89623194	89728532	9.59e-06	4.8e-06	0.00805773	0.000118072
PTDSS2	11	450279	491387	9.6e-06	4.81e-06	0.00287471	0.000118135
MIR4322	19	10341088	10341161	9.65e-06	4.83e-06	0.00314638	0.00011869
DYNLL1-AS1	12	120928140	120933749	9.74e-06	5.1e-06	0.000107457	0.000119735
SPECC1L-ADORA2A	22	24666784	24838328	9.74e-06	5.17e-06	8.22e-05	0.000119674
GAL3ST3	11	65808235	65816651	9.75e-06	0.000220764	4.98e-06	0.000119736
ZNF266	19	9523101	9546254	9.81e-06	3.01e-05	5.86e-06	0.000120411
KIF3B	20	30865453	30922811	9.82e-06	4.92e-06	0.00256268	0.000120473
TMEM82	1	16068986	16074292	9.91e-06	5.19e-06	0.000108105	0.000121515
LOC100630918	2	85764589	85766009	9.96e-06	5.5e-06	5.23e-05	0.000122066
TUSC5	17	1182956	1204281	9.97e-06	0.00177494	5e-06	0.000122126
GPRC5D	12	13093708	13103318	1e-05	0.000901006	5.04e-06	0.000122431
HEBP1	12	13127798	13153243	1e-05	0.00135709	5.02e-06	0.000122369
DTWD1	15	49913225	49937333	1.01e-05	3.69e-05	5.84e-06	0.00012353
ZNF652	17	47366567	47439835	1.01e-05	5.06e-06	0.00218996	0.000123467
MIR190B	1	154166140	154166219	1.02e-05	5.29e-06	0.000146874	0.000124626
FAM110B	8	58907112	59062277	1.04e-05	6.57e-05	5.63e-06	0.000127006
PROSER2	10	11865396	11914276	1.04e-05	5.23e-06	0.00599844	0.000126941
RNASEH2C	11	65485143	65488409	1.04e-05	0.000132212	5.4e-06	0.000126877
SLC9A3R1	17	72744750	72765499	1.04e-05	0.000389459	5.25e-06	0.000126813
UBAP2L	1	154192647	154243986	1.04e-05	8.2e-06	1.44e-05	0.000126748
C20orf194	20	3229947	3388309	1.05e-05	5.3e-06	0.00117539	0.000127902
KAT5	11	65479472	65487077	1.05e-05	0.000138523	5.45e-06	0.000127838
SCN1B	19	35521591	35531353	1.05e-05	5.29e-06	0.00191102	0.000127773
EDEM2	20	33703159	33735161	1.06e-05	2.19e-05	6.95e-06	0.000128925
FEN1	11	61560108	61564714	1.06e-05	6.09e-06	4.05e-05	0.00012886
MIR611	11	61559966	61560033	1.06e-05	6.09e-06	4.05e-05	0.000128795
MYBPC3	11	47352956	47374253	1.06e-05	0.00136175	5.33e-06	0.00012873
OR5W2	11	55681125	55682058	1.06e-05	5.31e-06	0.047034	0.000128665
GCDH	19	13001942	13010813	1.07e-05	9.35e-06	1.24e-05	0.000129813
PCDH12	5	141323149	141338627	1.07e-05	5.87e-06	6.28e-05	0.000129748
RNF181	2	85822836	85824831	1.07e-05	1.49e-05	8.29e-06	0.000129682
SMYD2	1	214454564	214510477	1.09e-05	5.48e-06	0.00205492	0.00013204
PROCR	20	33759739	33765165	1.1e-05	6.43e-05	5.99e-06	0.000133184
PROSER2-AS1	10	11891606	11936709	1.1e-05	5.49e-06	0.0057509	0.000133117
C1orf189	1	154171561	154178841	1.11e-05	5.77e-06	0.000146874	0.00013426
CA9	9	35673914	35681154	1.11e-05	5.58e-06	0.00199637	0.000134192
MIR181A1HG	1	198777131	198906558	1.11e-05	5.57e-06	0.00259403	0.000134125
TPM3	1	154127779	154164611	1.11e-05	5.71e-06	0.00017527	0.000134058
NACAD	7	45120035	45128493	1.12e-05	5.65e-06	0.000435383	0.000135198
TM9SF4	20	30697308	30755061	1.12e-05	5.59e-06	0.00690593	0.00013513
AP4E1	15	51200868	51298097	1.13e-05	6.01e-06	9.61e-05	0.000136268
DMKN	19	35988118	36004560	1.13e-05	2.37e-05	7.4e-06	0.0001362
MOCS2	5	52391508	52405602	1.13e-05	5.67e-06	0.0108213	0.000136132
UNC13D	17	73823307	73840798	1.14e-05	9.17e-06	1.5e-05	0.000137268
BTBD11	12	107712196	108053419	1.15e-05	8.65e-06	1.73e-05	0.000138403
MGRN1	16	4674824	4740975	1.15e-05	5.78e-06	0.000619836	0.000138333
PSORS1C2	6	31105310	31107127	1.15e-05	5.86e-06	0.000368814	0.000138264
RYR1	19	38924339	39078204	1.15e-05	5.87e-05	6.37e-06	0.000138195
PCIF1	20	44563316	44576662	1.17e-05	5.9e-06	0.00108277	0.000140528
SEZ6L2	16	29882479	29910585	1.17e-05	8.76e-06	1.77e-05	0.000140458
DUS3L	19	5785152	5791249	1.18e-05	6e-06	0.000324042	0.000141588
HNF4A	20	42984440	43061485	1.18e-05	6.3e-06	9.71e-05	0.000141518
IL1RL1	2	102927961	102968497	1.19e-05	0.000115888	6.27e-06	0.000142646
INTS2	17	59942727	60005377	1.19e-05	7.37e-05	6.47e-06	0.000142575
MATN3	2	20191812	20212455	1.2e-05	6.02e-06	0.00112398	0.000143701
ZNF559-ZNF177	19	9434901	9493293	1.2e-05	1.06e-05	1.39e-05	0.00014363
BRD1	22	50166936	50218452	1.21e-05	6.15e-06	0.000478412	0.000144755
G6PC3	17	42148097	42153712	1.21e-05	6.08e-06	0.00072143	0.000144683
TSHZ1	18	72922709	73001905	1.21e-05	7.46e-06	3.16e-05	0.000144611
FST	5	52776263	52782304	1.24e-05	0.000108645	6.57e-06	0.000148123
RPS29	14	50043389	50053134	1.26e-05	6.3e-06	0.0025815	0.000150437
CDK1	10	62538088	62554610	1.27e-05	7.35e-06	4.77e-05	0.000151556
FBXL17	5	107194733	107717799	1.27e-05	6.36e-06	0.00284117	0.000151481
PACS1	11	65837823	66012218	1.27e-05	1.33e-05	1.22e-05	0.000151406
PARVB	22	44395090	44565112	1.27e-05	7.67e-06	3.63e-05	0.000151331
SIGMAR1	9	34634718	34637823	1.27e-05	2.38e-05	8.69e-06	0.000151256
SMPD3	16	68392229	68482409	1.27e-05	8.2e-06	2.81e-05	0.000151182
NFIX	19	13106583	13209610	1.28e-05	8.34e-05	6.94e-06	0.000152297
MIR4758	20	60907542	60907613	1.29e-05	6.48e-06	0.00476245	0.000153411
PML	15	74287013	74340155	1.29e-05	0.000166071	6.72e-06	0.000153335
HTR7P1	12	13153375	13157764	1.3e-05	0.000311832	6.65e-06	0.000154447
NEIL1	15	75639330	75647592	1.31e-05	6.63e-06	0.000628515	0.000155558
MTSS1	8	125563010	125740748	1.32e-05	6.74e-06	0.000314177	0.000156669
TMEM150A	2	85825669	85829822	1.32e-05	2.59e-05	8.9e-06	0.000156591
ARL2BP	16	57279037	57287545	1.33e-05	0.00049288	6.75e-06	0.0001577
C2orf68	2	85832375	85839179	1.33e-05	2.63e-05	8.95e-06	0.000157622
MGAT3	22	39853324	39888199	1.33e-05	9.86e-05	7.14e-06	0.000157545
MIR135B	1	205417429	205417526	1.33e-05	6.7e-06	0.00159816	0.000157467
RASGRP4	19	38899697	38916945	1.33e-05	7.89e-05	7.27e-06	0.00015739
URAD	13	28552242	28562774	1.33e-05	6.81e-06	0.000311077	0.000157313
HPN-AS1	19	35549962	35597208	1.34e-05	6.89e-06	0.000243146	0.000158417
PDHX	11	34937676	35017675	1.34e-05	3.59e-05	8.27e-06	0.00015834
PRR7-AS1	5	176864889	176874945	1.34e-05	2.48e-05	9.14e-06	0.000158262
VAMP8	2	85804613	85809156	1.34e-05	4.52e-05	7.84e-06	0.000158184
CSNK1G3	5	122847792	122952738	1.35e-05	7.8e-06	5.11e-05	0.000159287
ITGAX	16	31366454	31394318	1.35e-05	6.78e-06	0.000897392	0.000159209
OR4C46	11	51515281	51516211	1.35e-05	6.76e-06	0.00224709	0.000159131
GRK6	5	176853686	176869850	1.36e-05	2.62e-05	9.14e-06	0.000160231
C16orf74	16	85741123	85784689	1.37e-05	7.04e-06	0.000236919	0.00016133
ERAL1	17	27182042	27188072	1.37e-05	1.85e-05	1.09e-05	0.000161251
MIR144	17	27188550	27188636	1.37e-05	1.85e-05	1.09e-05	0.000161173
MIR451A	17	27188386	27188458	1.37e-05	1.85e-05	1.09e-05	0.000161094
MIR451B	17	27188388	27188456	1.37e-05	1.85e-05	1.09e-05	0.000161015
MIR4732	17	27188672	27188748	1.37e-05	1.85e-05	1.09e-05	0.000160937
ARID3C	9	34621454	34628011	1.39e-05	4.7e-05	8.16e-06	0.000163206
CRYBB2	22	25615611	25627836	1.39e-05	6.96e-06	0.00252117	0.000163127
GALR3	22	38219388	38221502	1.39e-05	6.93e-06	0.00683566	0.000163047
SNORD11	2	203157773	203157857	1.39e-05	0.000101122	7.49e-06	0.000162968
MYO6	6	76458908	76629254	1.4e-05	7.3e-06	0.000177547	0.00016406
ZNF177	19	9473695	9493293	1.41e-05	1.07e-05	2.1e-05	0.000165152
MIR642A	19	46178185	46178282	1.42e-05	7.23e-06	0.000392194	0.000166242
MIR642B	19	46178189	46178266	1.42e-05	7.23e-06	0.000392194	0.000166161
SNHG4	5	138609440	138618873	1.42e-05	7.11e-06	0.0176827	0.000166081
CD27	12	6554050	6560884	1.44e-05	8.04e-06	6.86e-05	0.000168338
LSM12	17	42112002	42144987	1.45e-05	7.43e-06	0.00034881	0.000169425
OR4A5	11	51411377	51412448	1.45e-05	7.24e-06	0.018313	0.000169343
NLRC3	16	3589035	3627405	1.46e-05	1.03e-05	2.53e-05	0.000170428
NOL4L	20	31030861	31172875	1.46e-05	7.9e-06	9.37e-05	0.000170345
UBA5	3	132373289	132396944	1.46e-05	2.48e-05	1.03e-05	0.000170263
ZNF687	1	151254790	151264381	1.46e-05	7.34e-06	0.00095538	0.00017018
DDX52	17	35969789	36003493	1.48e-05	6.06e-05	8.43e-06	0.000172428
LACTB	15	63413998	63434264	1.49e-05	7.5e-06	0.00206703	0.000173509
MATR3	5	138609440	138667366	1.49e-05	7.48e-06	0.0295929	0.000173425
NPTXR	22	39214455	39240017	1.49e-05	8.1e-06	9.58e-05	0.000173341
TMEM194B	2	191371618	191399468	1.5e-05	9.34e-06	3.8e-05	0.00017442
CFL1P1	10	89578069	89605369	1.51e-05	7.59e-06	0.00266853	0.000175498
DNASE2	19	12986024	12992335	1.52e-05	1.45e-05	1.61e-05	0.000176575
PLAU	10	75670861	75677258	1.53e-05	9.03e-06	5.11e-05	0.000177651
C11orf57	11	111944967	111955874	1.55e-05	6.62e-05	8.75e-06	0.000179887
KLF1	19	12995236	12998017	1.55e-05	1.49e-05	1.61e-05	0.0001798
PHF12	17	27232270	27278508	1.55e-05	1.32e-05	1.88e-05	0.000179713
TIMM8B	11	111955538	111957522	1.55e-05	6.62e-05	8.75e-06	0.000179627
CATSPER1	11	65784222	65793988	1.56e-05	0.00032816	7.97e-06	0.000180699
DHRS13	17	27224798	27230089	1.56e-05	1.33e-05	1.88e-05	0.000180612
AFAP1L1	5	148651400	148721367	1.57e-05	1.13e-05	2.58e-05	0.000181682
GPR39	2	133174146	133404169	1.58e-05	1.03e-05	3.38e-05	0.000182752
CORO1A	16	30194730	30200397	1.59e-05	9.94e-05	8.65e-06	0.00018382
CTSA	20	44519590	44527458	1.61e-05	8.17e-06	0.000552686	0.000186043
GIPR	19	46171501	46185717	1.61e-05	8.47e-06	0.000171015	0.000185953
NAA60	16	3493667	3536963	1.61e-05	1.18e-05	2.56e-05	0.000185864
SHROOM3	4	77356252	77704405	1.61e-05	8.15e-06	0.000859581	0.000185775
SORT1	1	109852187	109940563	1.61e-05	8.31e-06	0.000252403	0.000185686
SPI1	11	47376408	47400127	1.61e-05	0.000239311	8.32e-06	0.000185597
LPCAT3	12	7085346	7125842	1.62e-05	1.45e-05	1.84e-05	0.000186661
TAB1	22	39795758	39833132	1.62e-05	0.000159362	8.52e-06	0.000186571
SULT4A1	22	44220386	44258378	1.63e-05	8.26e-06	0.000747114	0.000187633
TUFT1	1	151512780	151556059	1.63e-05	1.12e-05	2.98e-05	0.000187543
CTNNA1	5	138089084	138270723	1.64e-05	0.222365	8.2e-06	0.000188604
SLC5A7	2	108602994	108630443	1.64e-05	0.000318484	8.41e-06	0.000188514
PLEC	8	144989314	145050913	1.65e-05	8.46e-06	0.000306862	0.000189573
VAMP5	2	85811530	85820511	1.65e-05	4.09e-05	1.03e-05	0.000189482
TREH	11	118528941	118550381	1.66e-05	8.28e-06	0.0277813	0.00019054
VAV1	19	6772678	6857377	1.66e-05	8.48e-06	0.00041456	0.000190449
ARHGAP19	10	98981929	99052430	1.67e-05	6.33e-05	9.61e-06	0.000191505
MIR181A1	1	198828172	198828282	1.67e-05	8.39e-06	0.00133378	0.000191414
MIR181B1	1	198828001	198828111	1.67e-05	8.39e-06	0.00133378	0.000191323
EML2	19	46112657	46148775	1.68e-05	1.12e-05	3.37e-05	0.000192377
GOLGA6A	15	74362197	74374891	1.68e-05	0.000619075	8.5e-06	0.000192285
NFIB	9	14081841	14398982	1.69e-05	8.49e-06	0.00191724	0.000193338
PIK3AP1	10	98353068	98480279	1.69e-05	0.000166555	8.9e-06	0.000193246
SLC26A3	7	107405911	107443678	1.69e-05	3.17e-05	1.15e-05	0.000193154
FADS2	11	61583674	61634826	1.7e-05	8.56e-06	0.00125553	0.000194205
F12	5	176829138	176836577	1.71e-05	9.84e-05	9.38e-06	0.000195255
PFN3	5	176827107	176827637	1.71e-05	9.97e-05	9.38e-06	0.000195162
PLTP	20	44527258	44541003	1.72e-05	8.89e-06	0.000249982	0.00019621
SBSN	19	36014268	36019253	1.72e-05	5.37e-05	1.02e-05	0.000196117
ABHD16A	6	31654725	31671137	1.73e-05	8.71e-06	0.00138097	0.000197164
PRR7	5	176873795	176883287	1.73e-05	7.95e-05	9.73e-06	0.000197071
CXCR5	11	118754474	118766980	1.74e-05	8.9e-06	0.000391373	0.000198116
PI4KB	1	151264272	151300191	1.74e-05	9.06e-06	0.000205064	0.000198023
MOB2	11	1490677	1508009	1.75e-05	9.13e-06	0.000225531	0.000199067
CLIC1	6	31698357	31705095	1.76e-05	1.51e-05	2.11e-05	0.00020011
LOC100506472	22	39828164	39833133	1.77e-05	6.6e-05	1.02e-05	0.000201152
RFX5	1	151313115	151319769	1.78e-05	9.09e-06	0.000415127	0.000202193
ITGAM	16	31271287	31344213	1.79e-05	9e-06	0.00202489	0.000203233
TP53	17	7571719	7590868	1.79e-05	9.99e-06	8.59e-05	0.000203137
COPS2	15	49417470	49447854	1.8e-05	0.000108375	9.83e-06	0.000204175
SELENBP1	1	151336777	151345210	1.8e-05	9.17e-06	0.000457016	0.000204079
YES1	18	721591	812327	1.82e-05	6.13e-05	1.07e-05	0.00020625
CSNK1E	22	38686696	38794527	1.83e-05	9.14e-06	0.00930515	0.000207285
USP37	2	219314973	219433084	1.83e-05	6.28e-05	1.07e-05	0.000207188
LOC101927178	14	35550286	35582336	1.85e-05	9.29e-06	0.00227085	0.000209354
TRPC4AP	20	33590206	33680618	1.85e-05	5.35e-05	1.12e-05	0.000209255
KRTAP5-AS1	11	1593970	1620414	1.87e-05	7.79e-05	1.07e-05	0.000211418
UBE2L3	22	21903735	21978323	1.87e-05	0.000987395	9.43e-06	0.000211319
RSPRY1	16	57220240	57272947	1.88e-05	3.17e-05	1.34e-05	0.000212349
E2F3	6	20402136	20493945	1.89e-05	9.49e-06	0.00203603	0.000213379
DCTN3	9	34613541	34620520	1.9e-05	0.00027664	9.84e-06	0.000214407
KCNJ15	21	39601836	39673746	1.92e-05	6.26e-05	1.13e-05	0.000216562
LOC257396	5	52405671	52410956	1.92e-05	9.63e-06	0.0155303	0.000216461
HHIP-AS1	4	145564067	145567171	1.93e-05	1.29e-05	3.88e-05	0.000217486
CCL27	9	34661892	34662689	1.94e-05	3.12e-05	1.41e-05	0.000218511
HSD17B4	5	118788137	118878030	1.94e-05	9.71e-06	0.188039	0.000218409
IL11RA	9	34652181	34661898	1.94e-05	3.12e-05	1.41e-05	0.000218307
MCU	10	74451888	74647452	1.94e-05	1.34e-05	3.5e-05	0.000218205
SLC34A1	5	176811431	176825849	1.94e-05	0.000232277	1.01e-05	0.000218103
SPAG8	9	35807781	35812259	1.94e-05	9.82e-06	0.000958103	0.000218001
TNPO3	7	128594233	128695227	1.94e-05	9.83e-06	0.000698905	0.000217899
HDAC5	17	42154120	42201014	1.95e-05	9.85e-06	0.000900853	0.00021892
SURF4	9	136228324	136244820	1.95e-05	1.01e-05	0.000273606	0.000218818
GALT	9	34646585	34650595	1.96e-05	3.12e-05	1.43e-05	0.000219838
LOC102467147	5	55753621	55777596	1.96e-05	1.6e-05	2.52e-05	0.000219735
SCARNA4	1	155895748	155895877	1.96e-05	0.208328	9.8e-06	0.000219633
STRBP	9	125883907	126030855	1.99e-05	1.06e-05	0.000158534	0.000222891
C10orf2	10	102747292	102754158	2.04e-05	1.03e-05	0.00156369	0.000228385
COMMD4	15	75628336	75634268	2.05e-05	1.03e-05	0.00155991	0.000229398
HN1	17	73131337	73150778	2.06e-05	1.03e-05	0.0181728	0.00023041
FLOT2	17	27206356	27224715	2.11e-05	1.61e-05	3.05e-05	0.000235893
PDE3A	12	20522178	20837041	2.11e-05	1.06e-05	0.00174657	0.000235783
SDHB	1	17345224	17380665	2.11e-05	2.7e-05	1.74e-05	0.000235674
SULT6B1	2	37394962	37415690	2.12e-05	1.75e-05	2.7e-05	0.000236681
ITGAD	16	31404632	31437826	2.14e-05	1.07e-05	0.0144254	0.000238803
FKBP10	17	39968961	39979469	2.15e-05	1.09e-05	0.000552264	0.000239808
NT5C	17	73126319	73127890	2.15e-05	1.07e-05	0.0115618	0.000239697
PLLP	16	57290008	57318584	2.15e-05	0.0016929	1.08e-05	0.000239586
HPDL	1	45792544	45794346	2.16e-05	1.09e-05	0.00170271	0.000240589
RABGAP1	9	125703287	125867147	2.16e-05	3.81e-05	1.51e-05	0.000240477
FCF1	14	75179849	75203390	2.17e-05	1.53e-05	3.76e-05	0.000241479
CD151	11	832951	838835	2.18e-05	1.09e-05	0.00631193	0.00024248
IST1	16	71928310	71964540	2.18e-05	1.11e-05	0.00073015	0.000242368
LINC00570	2	11534106	11543203	2.19e-05	1.1e-05	0.00127196	0.000243367
ACTR6	12	100593864	100618202	2.21e-05	0.000384672	1.14e-05	0.000245476
NPR1	1	153651163	153666468	2.21e-05	0.000168306	1.18e-05	0.000245363
KIAA0141	5	141303384	141321612	2.22e-05	1.76e-05	3.01e-05	0.00024636
SNORA9	7	45024976	45025109	2.23e-05	1.13e-05	0.00137673	0.000247355
BID	22	18216905	18257431	2.24e-05	1.23e-05	0.000120345	0.00024835
KRTAP5-1	11	1605571	1606513	2.24e-05	5.74e-05	1.39e-05	0.000248236
MTCH2	11	47638857	47664206	2.24e-05	0.0125082	1.12e-05	0.000248121
RNF14	5	141346401	141369856	2.24e-05	1.17e-05	0.000249062	0.000248007
WDFY4	10	49893517	50191001	2.24e-05	1.13e-05	0.0016617	0.000247893
AKAP13	15	85923846	86292589	2.25e-05	1.13e-05	0.00406965	0.000248886
CCL19	9	34689566	34691274	2.26e-05	1.9e-05	2.8e-05	0.000249877
F2RL1	5	76114832	76131140	2.26e-05	1.23e-05	0.000136775	0.000249762
LINC01191	2	114737145	114764887	2.26e-05	1.13e-05	0.0743897	0.000249648
RPAP2	1	92764521	92853732	2.26e-05	4.17e-05	1.55e-05	0.000249533
STOML1	15	74275558	74286963	2.26e-05	0.000362373	1.17e-05	0.000249419
DCP2	5	112312406	112357892	2.27e-05	0.000954646	1.15e-05	0.000250407
TTC39A	1	51752929	51810785	2.27e-05	1.6e-05	3.9e-05	0.000250293
EBF1	5	158122922	158526788	2.28e-05	1.15e-05	0.0021038	0.00025128
WNT8B	10	102222811	102243399	2.29e-05	7.08e-05	1.37e-05	0.000252267
C9orf131	9	35041091	35045988	2.31e-05	1.16e-05	0.00210023	0.000254354
MFSD6	2	191273080	191367041	2.31e-05	1.19e-05	0.000471298	0.000254237
MIR6794	19	12963073	12963141	2.31e-05	0.000264178	1.21e-05	0.000254121
MIR6746	11	61645687	61645750	2.32e-05	1.17e-05	0.00116266	0.000255105
PSMB4	1	151372040	151374412	2.33e-05	1.18e-05	0.000699024	0.000256087
RFT1	3	53122500	53164470	2.34e-05	1.17e-05	0.00418546	0.000257069
MIR3973	11	36031647	36031754	2.35e-05	0.000385098	1.21e-05	0.00025805
RNH1	11	494511	507283	2.35e-05	1.31e-05	0.000114304	0.000257932
SRRM1	1	24969593	24999772	2.38e-05	6.64e-05	1.45e-05	0.000261106
MIR4676	10	74480786	74480858	2.44e-05	1.92e-05	3.35e-05	0.000267566
PSIP1	9	15464064	15511003	2.45e-05	4.4e-05	1.69e-05	0.000268541
LOC100507140	2	201577027	201599900	2.47e-05	1.24e-05	0.00455344	0.000270609
STBD1	4	77227178	77232283	2.47e-05	1.24e-05	0.00290869	0.000270486
SLC26A1	4	972860	987228	2.48e-05	0.00255789	1.24e-05	0.000271458
C10orf55	10	75669726	75682535	2.5e-05	1.63e-05	5.34e-05	0.000273523
PRDM4	12	108126642	108154914	2.5e-05	0.000101709	1.42e-05	0.000273398
NAT9	17	72766685	72772470	2.52e-05	0.000201101	1.35e-05	0.00027546
ZBTB7A	19	4045215	4066816	2.52e-05	1.26e-05	0.00834647	0.000275335
ZC3H4	19	47567446	47617009	2.52e-05	3.35e-05	2.02e-05	0.000275211
POLR2L	11	839720	842529	2.53e-05	1.27e-05	0.00286964	0.000276177
PWP1	12	108079589	108106257	2.53e-05	9.17e-05	1.47e-05	0.000276052
BEST1	11	61717355	61731935	2.59e-05	1.3e-05	0.00200489	0.000282471
HAX1	1	154245038	154248355	2.59e-05	2.82e-05	2.4e-05	0.000282343
MIR8083	1	153662180	153662269	2.59e-05	0.000213481	1.38e-05	0.000282215
GOLGA2P5	12	100550174	100567121	2.61e-05	0.000170315	1.41e-05	0.000284266
MAS1L	6	29454542	29455679	2.61e-05	2.37e-05	2.89e-05	0.000284137
PLEKHM2	1	16010826	16061264	2.61e-05	1.35e-05	0.000419143	0.000284009
ILF2	1	153634263	153643504	2.62e-05	0.000384858	1.36e-05	0.000284968
PIDD1	11	799178	805250	2.62e-05	1.31e-05	0.0358056	0.000284839
MUC13	3	124624288	124653595	2.67e-05	3.69e-05	2.09e-05	0.000290144
ZNRF3	22	29279754	29453476	2.67e-05	6.48e-05	1.68e-05	0.000290013
LOC101927018	17	27253292	27271766	2.68e-05	2.77e-05	2.6e-05	0.000290968
LOC102723373	16	53407404	53418171	2.69e-05	1.36e-05	0.0010177	0.000291922
DRAM2	1	111659953	111682838	2.7e-05	2.27e-05	3.34e-05	0.000292875
PPARGC1B	5	149109814	149234585	2.72e-05	1.36e-05	0.119382	0.000294912
MIR5196	19	35836415	35836530	2.73e-05	0.00760613	1.37e-05	0.000295863
SKI	1	2160133	2241652	2.74e-05	1.37e-05	0.0102397	0.000296813
C1orf146	1	92683572	92711367	2.76e-05	2.47e-05	3.12e-05	0.000298845
CLNK	4	10491837	10686386	2.76e-05	1.38e-05	0.00626312	0.00029871
LOC340113	5	32947548	32962573	2.79e-05	7.76e-05	1.7e-05	0.000301822
LZTS2	10	102756863	102767593	2.79e-05	1.4e-05	0.00478818	0.000301686
CTC1	17	8128138	8151413	2.82e-05	1.52e-05	0.000196303	0.000304793
FRMD4A	10	13685705	14372866	2.82e-05	1.54e-05	0.000173275	0.000304656
TMEM175	4	926261	952443	2.82e-05	0.00107294	1.43e-05	0.00030452
ZNF839	14	102783713	102809511	2.83e-05	1.45e-05	0.000625887	0.000305462
LOC646813	11	50368317	50379802	2.85e-05	1.42e-05	0.0922851	0.000307483
APIP	11	34903842	34937958	2.86e-05	0.000203674	1.54e-05	0.000308424
YLPM1	14	75230068	75304013	2.86e-05	1.66e-05	0.000104954	0.000308286
ASCL4	12	108168161	108170421	2.87e-05	9.33e-05	1.7e-05	0.000309225
IDUA	4	980784	998345	2.87e-05	0.00193262	1.44e-05	0.000309087
MIR6769A	16	4721318	4721391	2.88e-05	1.5e-05	0.000334925	0.000310025
S100A2	1	153533584	153538306	2.88e-05	5.51e-05	1.95e-05	0.000309886
LAPTM4A	2	20232410	20251789	2.89e-05	1.45e-05	0.00192966	0.000310824
NBPF7	1	120377387	120387503	2.91e-05	1.47e-05	0.00129762	0.000312835
CCHCR1	6	31110215	31126015	2.92e-05	1.53e-05	0.000313578	0.00031377
ABI3	17	47287588	47300587	2.93e-05	1.63e-05	0.00014055	0.000314704
TMEM147	19	36036501	36038429	2.93e-05	2.3e-05	4.02e-05	0.000314563
NR1I3	1	161199455	161208000	2.94e-05	1.48e-05	0.00165911	0.000315496
PACRG-AS1	6	163731016	163745505	2.96e-05	1.49e-05	0.00526921	0.000317501
PDZD7	10	102767439	102790914	2.97e-05	1.5e-05	0.00181306	0.000318432
ZNF518A	10	97889471	97923517	2.98e-05	0.000515087	1.54e-05	0.000319362
S100A16	1	153579366	153585514	2.99e-05	9.7e-05	1.76e-05	0.000320291
MIR3654	11	62327634	62327778	3e-05	2.25e-05	4.51e-05	0.000321219
S100A14	1	153586731	153588808	3e-05	0.000100991	1.76e-05	0.000321076
CACNA2D1	7	81579417	82073031	3.04e-05	1.95e-05	6.93e-05	0.000325212
S100A1	1	153600872	153604513	3.04e-05	0.000127459	1.73e-05	0.000325068
S100A13	1	153591275	153606568	3.04e-05	0.000127846	1.73e-05	0.000324924
WBP2NL	22	42394728	42424477	3.04e-05	1.52e-05	0.00734142	0.000324779
CDCA3	12	6957971	6960456	3.05e-05	1.53e-05	0.0051358	0.000325703
CD22	19	35820068	35838264	3.06e-05	0.00610126	1.53e-05	0.000326626
PPP2R2D	10	133747954	133773338	3.08e-05	2.39e-05	4.36e-05	0.000328615
FAM98C	19	38893774	38899728	3.1e-05	0.000126223	1.76e-05	0.000330603
SERPINA2	14	94829974	94833039	3.11e-05	1.56e-05	0.00347634	0.000331522
LOC440040	11	49580079	49831969	3.12e-05	1.56e-05	0.0148105	0.000332441
SMG1P2	16	30278913	30317244	3.15e-05	2.27e-05	5.14e-05	0.000335489
PYY	17	42030106	42081837	3.16e-05	1.59e-05	0.00242366	0.000336405
C16orf47	16	73160536	73178346	3.17e-05	0.000178835	1.74e-05	0.000337321
LOC100506469	19	36031639	36036931	3.18e-05	2.52e-05	4.31e-05	0.000338235
RAB3IL1	11	61664767	61687741	3.19e-05	1.67e-05	0.000389137	0.000339149
SNAPIN	1	153631129	153634328	3.19e-05	0.0003872	1.66e-05	0.000338999
TMEM258	11	61556601	61560085	3.19e-05	1.99e-05	7.98e-05	0.00033885
PROX2	14	75319735	75330537	3.2e-05	1.66e-05	0.000459625	0.000339762
RPS26	12	56435685	56438007	3.25e-05	2.55e-05	4.46e-05	0.000344918
HHIP	4	145567147	145659881	3.26e-05	4.63e-05	2.51e-05	0.000345827
SNHG15	7	45022626	45026259	3.27e-05	1.69e-05	0.000470582	0.000346735
CAMK1D	10	12391582	12871733	3.3e-05	0.000108326	1.94e-05	0.000349762
MIEF1	22	39898283	39914137	3.3e-05	6.76e-05	2.18e-05	0.000349608
LINC01248	2	5774272	5831250	3.31e-05	0.000120302	1.92e-05	0.000350513
DNAJC13	3	132136552	132257876	3.32e-05	2.11e-05	7.78e-05	0.000351418
SYNE1	6	152442818	152958534	3.35e-05	1.7e-05	0.00126493	0.000354437
CEBPZOS	2	37423634	37431886	3.37e-05	2.43e-05	5.51e-05	0.000356397
ATP5S	14	50779046	50792946	3.39e-05	2.4e-05	5.76e-05	0.000358354
PLCB4	20	9049700	9461462	3.39e-05	1.7e-05	0.0980016	0.000358197
ZBTB6	9	125670334	125675607	3.39e-05	5.89e-05	2.38e-05	0.00035804
LY6G5C	6	31644460	31648150	3.4e-05	3.28e-05	3.54e-05	0.000358939
BRDT	1	92414927	92479985	3.41e-05	1.72e-05	0.00247355	0.000359836
NBPF1	1	16888921	16940100	3.42e-05	1.71e-05	0.0520343	0.000360734
C19orf83	19	46144904	46146092	3.44e-05	1.86e-05	0.000226557	0.000362684
KRTAP5-2	11	1618406	1619524	3.44e-05	0.000469515	1.78e-05	0.000362525
PCMTD2	20	62887047	62907579	3.44e-05	1.72e-05	0.0116636	0.000362367
DBN1	5	176883613	176900694	3.46e-05	0.000161762	1.94e-05	0.000364314
SEC31B	10	102246402	102279595	3.46e-05	5.64e-05	2.49e-05	0.000364155
ARHGAP31	3	119013219	119138323	3.49e-05	3.28e-05	3.71e-05	0.000367152
ATP4A	19	36041094	36054560	3.5e-05	2.6e-05	5.36e-05	0.000368043
FAM89B	11	65339819	65341669	3.51e-05	2.94e-05	4.35e-05	0.000368933
GRINA	8	145064225	145067583	3.51e-05	9.86e-05	2.13e-05	0.000368772
PPP5C	19	46850250	46894232	3.51e-05	1.76e-05	0.00641471	0.000368611
ADAMTS4	1	161159537	161168845	3.52e-05	1.8e-05	0.00086348	0.0003695
NOP58	2	203130514	203168384	3.52e-05	0.000108928	2.1e-05	0.000369339
PKD2	4	88928798	88998931	3.52e-05	0.000314678	1.87e-05	0.000369178
USP39	2	85829964	85876407	3.52e-05	4.09e-05	3.09e-05	0.000369017
DUSP8	11	1575280	1593150	3.53e-05	0.000134233	2.04e-05	0.000369905
SPATC1	8	145086581	145102015	3.53e-05	0.000317116	1.87e-05	0.000369744
DGKQ	4	952671	967348	3.55e-05	0.000971239	1.81e-05	0.000371677
LOC101929162	12	108130331	108153745	3.56e-05	9.71e-05	2.18e-05	0.000372562
LOC101927242	20	43077416	43079197	3.57e-05	6.04e-05	2.53e-05	0.000373446
PRIMA1	14	94184643	94254766	3.58e-05	3.48e-05	3.69e-05	0.000374329
CHTOP	1	153606457	153618782	3.6e-05	0.000127921	2.1e-05	0.000376257
LEPREL4	17	39958204	39968451	3.6e-05	1.87e-05	0.000467495	0.000376094
PPTC7	12	110972236	111021064	3.61e-05	0.000114345	2.14e-05	0.000376975
SDHD	11	111957547	111966525	3.61e-05	3.58e-05	3.63e-05	0.000376811
VPS29	12	110929327	110939945	3.61e-05	0.00012185	2.12e-05	0.000376648
AIF1	6	31582993	31584798	3.63e-05	1.83e-05	0.00180647	0.000378571
ZBTB26	9	125680377	125693779	3.64e-05	4.86e-05	2.91e-05	0.000379449
P2RX3	11	57105840	57137549	3.65e-05	1.89e-05	0.000510339	0.000380327
FAM101A	12	124773709	124800570	3.66e-05	3.02e-05	4.65e-05	0.000381204
GAPDHS	19	36024313	36036221	3.66e-05	3.26e-05	4.19e-05	0.000381039
DPYD	1	97543299	98386615	3.67e-05	2.43e-05	7.44e-05	0.000381915
EPPK1	8	144939491	144952632	3.69e-05	1.86e-05	0.0033863	0.00038383
MED27	9	134735496	134955274	3.69e-05	0.000539469	1.91e-05	0.000383664
MIR600	9	125873824	125873922	3.69e-05	5.09e-05	2.89e-05	0.000383499
MIR600HG	9	125871772	125877756	3.69e-05	5.09e-05	2.89e-05	0.000383333
NEO1	15	73344824	73597547	3.71e-05	1.86e-05	0.0105188	0.000385245
FADS3	11	61640994	61659017	3.73e-05	2.03e-05	0.000228612	0.000387154
KRTAP5-3	11	1628794	1629693	3.73e-05	0.000221204	2.04e-05	0.000386987
DKFZp451B082	6	163759373	163768065	3.74e-05	1.88e-05	0.00593262	0.000387858
SLC35F5	2	114470368	114514400	3.77e-05	1.95e-05	0.00052498	0.000390801
MAG	19	35782988	35804709	3.8e-05	0.000415111	1.99e-05	0.000393741
TPSAB1	16	1290677	1292555	3.8e-05	1.9e-05	0.0850407	0.000393571
EPS8L2	11	706119	727727	3.82e-05	1.93e-05	0.00205934	0.000395473
FAM216A	12	110906231	110928192	3.84e-05	0.000257357	2.07e-05	0.000397372
ARPC3	12	110872694	110888216	3.86e-05	0.000439247	2.02e-05	0.00039927
KAT7	17	47865980	47906458	3.89e-05	2e-05	0.000665161	0.000402201
MIR330	19	46142251	46142345	3.89e-05	2.12e-05	0.000235303	0.000402028
PIN4P1	15	44168023	44170369	3.89e-05	2.13e-05	0.00022219	0.000401855
FAM91A1	8	124780881	124827690	3.9e-05	1.95e-05	0.0293607	0.000402716
MIR6852	9	35710672	35710738	3.91e-05	2.14e-05	0.000229961	0.000403575
SCN2A	2	166095911	166248820	3.96e-05	2.13e-05	0.000269969	0.000408561
NR3C1	5	142657495	142815077	3.97e-05	0.000614686	2.05e-05	0.000409417
LOC101060091	2	114588759	114648569	4e-05	0.000116066	2.41e-05	0.000412334
PRUNE2	9	79226291	79521003	4e-05	3.2e-05	5.33e-05	0.000412158
MIR331	12	95702195	95702289	4.01e-05	2.02e-05	0.00241204	0.000413011
MIR3685	12	95703698	95703760	4.01e-05	2.02e-05	0.00241204	0.000412834
AQP10	1	154293591	154297801	4.05e-05	2.04e-05	0.00187754	0.000416774
SNRPD2	19	46190711	46195443	4.05e-05	2.1e-05	0.000533877	0.000416596
WDR76	15	44119111	44160617	4.06e-05	2.05e-05	0.00177974	0.000417446
HCAR1	12	123212152	123215129	4.07e-05	2.12e-05	0.000526428	0.000418296
GGCX	2	85771977	85788657	4.09e-05	4.68e-05	3.64e-05	0.000420172
MAT2A	2	85766100	85772403	4.09e-05	4.68e-05	3.64e-05	0.000419993
KRTAP5-5	11	1651032	1652159	4.11e-05	0.000794418	2.11e-05	0.000421867
BIRC6	2	32582095	32843965	4.13e-05	4.08e-05	4.18e-05	0.000423739
RPL29P2	17	7657637	7658286	4.13e-05	2.15e-05	0.000550206	0.000423558
C4orf19	4	37455551	37595132	4.15e-05	2.2e-05	0.000369018	0.000425428
IKZF4	12	56414688	56432219	4.15e-05	2.93e-05	7.12e-05	0.000425247
TMEM104	17	72772621	72835922	4.15e-05	0.000549819	2.16e-05	0.000425066
MARK4	19	45754515	45808541	4.16e-05	2.1e-05	0.00182923	0.000425909
OR4C6	11	55432642	55433572	4.16e-05	2.09e-05	0.00594784	0.000425728
SLC35B1	17	47778295	47785313	4.22e-05	2.5e-05	0.00013586	0.000431685
GINS2	16	85711279	85722588	4.23e-05	2.45e-05	0.000155848	0.000432524
ZNF699	19	9405985	9415795	4.23e-05	4.92e-05	3.71e-05	0.00043234
LINC00948	10	61496747	61513203	4.24e-05	2.18e-05	0.000747503	0.000433178
MIR670	11	43581205	43581303	4.24e-05	3.21e-05	6.22e-05	0.000432994
SLC16A5	17	73083821	73102255	4.24e-05	2.12e-05	0.0190468	0.000432811
PSMB6	17	4699438	4701798	4.25e-05	3.13e-05	6.6e-05	0.000433648
DSCR10	21	39578249	39580738	4.29e-05	0.000167841	2.46e-05	0.000437544
GUCA2B	1	42619091	42621495	4.29e-05	2.15e-05	0.0181274	0.000437358
ABCG8	2	44066102	44105605	4.32e-05	0.000134319	2.57e-05	0.00044023
TFG	3	100428133	100467811	4.32e-05	2.19e-05	0.00146888	0.000440044
EFCAB4A	11	828259	831991	4.33e-05	2.17e-05	0.0065952	0.000440876
GPN3	12	110890290	110906526	4.35e-05	0.000591095	2.26e-05	0.000442725
ST3GAL4-AS1	11	126211611	126225482	4.35e-05	2.62e-05	0.0001287	0.000442538
LIN28A	1	26737268	26756219	4.37e-05	2.19e-05	0.00507788	0.000444385
SLC22A8	11	62760295	62783317	4.38e-05	2.2e-05	0.00468476	0.000445214
UGT2B4	4	70345882	70361626	4.38e-05	0.000200758	2.46e-05	0.000445026
PARP10	8	145051319	145060635	4.39e-05	9.61e-05	2.84e-05	0.000445854
CCNJ	10	97803158	97820625	4.4e-05	0.000464638	2.31e-05	0.000446681
LEPREL2	12	6937537	6949018	4.44e-05	2.86e-05	9.93e-05	0.000450551
NPC1	18	21111462	21166581	4.44e-05	0.000157786	2.58e-05	0.000450362
MIR6879	11	64785976	64786042	4.46e-05	2.23e-05	0.0119298	0.0004522
CACNA1H	16	1203240	1271772	4.47e-05	2.24e-05	0.0517814	0.000453023
NDUFAF4P1	15	49448494	49450822	4.49e-05	9.97e-05	2.9e-05	0.000454858
TMEM237	2	202484906	202508252	4.53e-05	2.29e-05	0.00218107	0.000458717
TPM2	9	35681989	35690053	4.53e-05	2.3e-05	0.00174751	0.000458524
SLC6A13	12	329786	372039	4.54e-05	0.00207925	2.29e-05	0.000459343
TXNDC11	16	11772942	11836648	4.55e-05	6.45e-05	3.52e-05	0.000460162
RC3H2	9	125611731	125667562	4.57e-05	8.88e-05	3.08e-05	0.00046199
DDAH2	6	31694816	31698039	4.59e-05	3.02e-05	9.49e-05	0.000463817
MED24	17	38175349	38210889	4.59e-05	0.00011148	2.89e-05	0.000463623
CDIPT-AS1	16	29875003	29879374	4.62e-05	2.5e-05	0.000298034	0.000466457
SFXN3	10	102790995	102800998	4.63e-05	2.36e-05	0.00109584	0.000467271
ZNF384	12	6775642	6798738	4.63e-05	2.34e-05	0.00198042	0.000467075
CEBPZ	2	37428774	37458740	4.64e-05	2.68e-05	0.000172744	0.000467888
RBM27	5	145583162	145668784	4.64e-05	0.000502655	2.43e-05	0.000467692
SNORD70	2	203141153	203141241	4.64e-05	5.92e-05	3.82e-05	0.000467496
KRTAP5-4	11	1642187	1643368	4.65e-05	0.000901814	2.38e-05	0.000468308
B4GALNT4	11	369794	382117	4.68e-05	2.38e-05	0.00154854	0.000471132
EFCAB12	3	129120163	129147494	4.68e-05	2.48e-05	0.000414649	0.000470935
CCDC107	9	35658286	35661500	4.69e-05	2.36e-05	0.00365905	0.000471744
MIR3117	1	67094122	67094200	4.71e-05	9.88e-05	3.09e-05	0.000473558
ITFG3	16	284544	319942	4.73e-05	2.42e-05	0.00114248	0.00047537
LINC00926	15	57592562	57599967	4.74e-05	2.38e-05	0.0092374	0.000476176
MRPS31	13	41303431	41345347	4.74e-05	2.39e-05	0.00269173	0.000475977
RAD9B	12	110940004	110969891	4.75e-05	0.000121591	2.95e-05	0.000476783
LOC606724	16	30200004	30200575	4.76e-05	0.000141671	2.86e-05	0.000477587
BOLA2	16	30204255	30205627	4.78e-05	0.00014377	2.86e-05	0.000479394
BOLA2B	16	30204255	30205627	4.78e-05	0.00014377	2.86e-05	0.000479195
MIR3157	10	97824071	97824156	4.79e-05	0.000243918	2.66e-05	0.000479997
GNGT2	17	47283595	47287936	4.83e-05	3.08e-05	0.000111667	0.000483804
MIR4747	19	4932698	4932752	4.83e-05	0.00193566	2.44e-05	0.000483603
ZNF559	19	9434447	9454521	4.83e-05	5.6e-05	4.25e-05	0.000483402
DCAF13P3	15	51236325	51238762	4.85e-05	2.47e-05	0.00142552	0.000485202
RBM5-AS1	3	50137035	50138421	4.85e-05	0.00265201	2.45e-05	0.000485
ZBTB7C	18	45553638	45663680	4.87e-05	6.82e-05	3.78e-05	0.000486798
C10orf76	10	103605355	103815932	4.88e-05	2.45e-05	0.00365598	0.000487595
DHX40	17	57642885	57685713	4.9e-05	0.000223604	2.75e-05	0.00048939
PCNP	3	101293041	101313281	4.9e-05	2.89e-05	0.000158541	0.000489187
SLC43A1	11	57252003	57283192	4.9e-05	6.42e-05	3.96e-05	0.000488984
PSMB3	17	36908965	36920484	4.91e-05	2.49e-05	0.00200169	0.000489779
MAPKAPK2	1	206858364	206907630	4.94e-05	0.000183901	2.85e-05	0.000492568
CCDC147	10	106113521	106214848	4.95e-05	2.49e-05	0.00615656	0.00049336
CFLAR	2	201980876	202037411	4.97e-05	2.49e-05	0.011788	0.000495149
NUFIP2	17	27582853	27621166	4.97e-05	2.49e-05	0.0324728	0.000494944
DPH1	17	1933430	1946725	4.99e-05	0.000132898	3.07e-05	0.00049673
KDM4B	19	4969123	5153608	4.99e-05	2.51e-05	0.00398561	0.000496525
GNB3	12	6949374	6956557	5e-05	2.59e-05	0.000747173	0.000497314
MIR1538	16	69599710	69599771	5.07e-05	3.15e-05	0.000130129	0.000504068
ANKRD17	4	73940501	74124502	5.1e-05	2.9e-05	0.000214546	0.000506841
LINC01015	6	29497182	29501345	5.1e-05	5.52e-05	4.74e-05	0.000506632
CBLB	3	105377108	105587887	5.11e-05	6.9e-05	4.06e-05	0.000507416
NAV2	11	19372270	20143147	5.12e-05	0.0024218	2.59e-05	0.0005082
PSMG3	7	1606969	1609668	5.17e-05	6.38e-05	4.35e-05	0.000512951
SERPINA1	14	94843083	94857029	5.17e-05	2.6e-05	0.00516362	0.00051274
CST6	11	65779461	65780976	5.19e-05	0.000271675	2.87e-05	0.000514511
LOC100499194	2	114735245	114737561	5.23e-05	2.62e-05	0.0484383	0.000518263
MX1	21	42792484	42831141	5.23e-05	3.72e-05	8.81e-05	0.00051805
EIF1AD	11	65764015	65769637	5.26e-05	0.000273414	2.91e-05	0.000520807
BANF1	11	65769549	65771617	5.27e-05	0.000277214	2.91e-05	0.000521583
LINC01144	1	45769581	45771291	5.27e-05	2.66e-05	0.00262312	0.000521368
PRR22	19	5782970	5784776	5.29e-05	2.71e-05	0.00115592	0.000523132
SPATA25	20	44515129	44516238	5.3e-05	2.75e-05	0.00071917	0.000523906
SCARNA21	17	7809440	7809578	5.38e-05	0.000107178	3.59e-05	0.000531595
INCENP	11	61891444	61920635	5.39e-05	2.72e-05	0.0034083	0.000532365
OR5I1	11	55702931	55703876	5.41e-05	2.71e-05	0.107387	0.000534121
ADAMTS1	21	28208605	28217728	5.42e-05	2.74e-05	0.00262386	0.000534889
CCDC14	3	123632273	123680255	5.42e-05	0.000109581	3.6e-05	0.00053467
FGFRL1	4	1005609	1020686	5.42e-05	9.9e-05	3.73e-05	0.000534451
VIPR1	3	42530790	42579065	5.43e-05	0.000930394	2.79e-05	0.000535217
CD79B	17	62006097	62009704	5.44e-05	2.73e-05	0.0125471	0.000535984
SLX1A	16	30205163	30208887	5.46e-05	0.000138499	3.4e-05	0.000537734
SLX1B	16	30205163	30208887	5.46e-05	0.000138499	3.4e-05	0.000537514
H3F3B	17	73772514	73775860	5.47e-05	0.000201678	3.17e-05	0.000538278
SLX1A-SULT1A3	16	30205753	30215650	5.47e-05	0.000140077	3.4e-05	0.000538058
SLX1B-SULT1A4	16	30205753	30215650	5.47e-05	0.000140077	3.4e-05	0.000537839
C16orf93	16	30768743	30773565	5.55e-05	3.1e-05	0.000263819	0.000545482
FFAR1	19	35842444	35843367	5.57e-05	0.00568079	2.8e-05	0.000547224
MIR4738	17	73780601	73780688	5.57e-05	0.000218926	3.19e-05	0.000547001
GLMN	1	92711954	92764566	5.58e-05	3.15e-05	0.000244436	0.000547759
ARMC7	17	73106081	73126360	5.59e-05	2.8e-05	0.0223331	0.000548517
JAG1	20	10618331	10654694	5.59e-05	3.11e-05	0.000272789	0.000548294
CD302	2	160625138	160654766	5.61e-05	2.83e-05	0.00247027	0.000550031
SNORA7B	3	129116052	129116191	5.64e-05	3.07e-05	0.000343948	0.000552748
ZNF597	16	3486109	3493490	5.64e-05	3.13e-05	0.000287571	0.000552523
CYTH1	17	76670128	76778424	5.67e-05	3.1e-05	0.000333561	0.000555236
DYRK3	1	206808880	206822542	5.69e-05	0.00151318	2.9e-05	0.000556967
SULF2	20	46286149	46415360	5.72e-05	2.94e-05	0.00101522	0.000559676
MICU1	10	74127083	74385949	5.73e-05	3.69e-05	0.000127993	0.000560427
TAOK1	17	27717942	27878921	5.73e-05	0.00120093	2.94e-05	0.000560199
TTC27	2	32853086	33046118	5.74e-05	2.97e-05	0.000918781	0.000560949
SCAMP1	5	77656326	77776562	5.75e-05	3.55e-05	0.000151894	0.000561698
POMGNT1	1	46654352	46685977	5.78e-05	3.08e-05	0.000478369	0.0005644
CELF1	11	47487488	47574792	5.79e-05	4.94e-05	6.99e-05	0.000565147
GPR1	2	207040041	207082771	5.84e-05	2.92e-05	0.0800666	0.000569797
GRAMD1A	19	35491245	35517373	5.86e-05	2.94e-05	0.0124984	0.000571516
MGEA5	10	103544199	103578222	5.86e-05	2.93e-05	0.0161753	0.000571285
KIAA1045	9	34958191	34982541	5.91e-05	2.97e-05	0.00759926	0.000575926
UNK	17	73780919	73821886	5.92e-05	0.000270064	3.33e-05	0.000576667
MS4A7	11	60145957	60163426	5.93e-05	0.000151659	3.68e-05	0.000577407
NEURL2	20	44517110	44519926	5.94e-05	3.09e-05	0.000767788	0.000578147
TSPAN4	11	842823	867116	5.94e-05	3.06e-05	0.000978662	0.000577914
SCNM1	1	151138497	151142773	5.95e-05	2.98e-05	0.0469738	0.000578653
ZCCHC24	10	81142082	81205383	5.99e-05	4.13e-05	0.000108867	0.000582307
PDE6C	10	95372344	95425429	6e-05	3.01e-05	0.00965194	0.000583044
HAMP	19	35773409	35776045	6.01e-05	0.000418471	3.24e-05	0.00058378
SLC4A7	3	27414211	27525911	6.01e-05	0.00191139	3.05e-05	0.000583545
GCAT	22	38203911	38213183	6.02e-05	3.02e-05	0.0069128	0.00058428
TCTN1	12	111051831	111086935	6.02e-05	0.000150989	3.76e-05	0.000584044
PRSS57	19	685545	695461	6.03e-05	3.04e-05	0.00408777	0.000584779
KRTDAP	19	35978225	35981433	6.06e-05	4.17e-05	0.000110417	0.000587451
SAMD11	1	861120	879961	6.09e-05	3.76e-05	0.000160396	0.000590122
WBP2	17	73841779	73851501	6.12e-05	3.75e-05	0.000165456	0.00059279
LRRTM2	5	138205078	138211057	6.16e-05	0.215486	3.08e-05	0.000596425
LOC100862671	16	30751511	30756517	6.25e-05	3.46e-05	0.000319393	0.000604895
RPP25L	9	34610481	34612110	6.26e-05	0.00113825	3.22e-05	0.00060562
GPR21	9	125795921	125797944	6.28e-05	5.1e-05	8.19e-05	0.000607311
PIGC	1	172410596	172413230	6.33e-05	0.000249525	3.63e-05	0.0006119
ARL2	11	64781584	64789657	6.34e-05	3.18e-05	0.00859585	0.000612621
C1orf105	1	172389827	172437969	6.35e-05	0.000898856	3.29e-05	0.000613341
UTS2B	3	190984943	191048325	6.36e-05	9.58e-05	4.76e-05	0.00061406
ECSCR	5	138784244	138842320	6.37e-05	3.21e-05	0.00447174	0.000614779
MSGN1	2	17997785	17998367	6.39e-05	0.000107986	4.54e-05	0.000616462
GUCA2A	1	42628361	42630395	6.41e-05	3.21e-05	0.0117615	0.000618144
MIR1256	10	74119697	74336541	6.41e-05	4.2e-05	0.000134834	0.000617896
PSMG3-AS1	7	1609708	1629261	6.42e-05	0.000171935	3.95e-05	0.000618612
ABCA1	9	107543283	107690527	6.45e-05	3.67e-05	0.000266709	0.000621255
RPL31	2	101618690	101636155	6.5e-05	3.25e-05	0.039807	0.00062582
FAM149B1	10	74927876	75001939	6.52e-05	8.53e-05	5.28e-05	0.000627495
PRPF18	10	13628938	13672868	6.52e-05	0.000375704	3.57e-05	0.000627244
GLYCTK	3	52321835	52329272	6.53e-05	7.11e-05	6.04e-05	0.000627955
DNAJB5	9	34989637	34998430	6.59e-05	3.32e-05	0.00475311	0.000633472
FAM99A	11	1686828	1689086	6.6e-05	0.000897335	3.42e-05	0.00063418
CC2D2B	10	97759847	97792441	6.61e-05	0.00214671	3.36e-05	0.000634887
ARL11	13	50202434	50208008	6.62e-05	4.57e-05	0.000119743	0.000635594
TSPY26P	20	30776948	30778163	6.62e-05	0.00768628	3.33e-05	0.000635341
ZNF426	19	9638680	9649303	6.63e-05	0.000181764	4.06e-05	0.000636047
UBL5	19	9938555	9940797	6.66e-05	7.76e-05	5.84e-05	0.00063867
BANK1	4	102711763	102995969	6.67e-05	0.00012897	4.5e-05	0.000639374
CCL21	9	34709001	34710164	6.67e-05	0.000139111	4.38e-05	0.00063912
FSTL3	19	676388	683392	6.67e-05	3.38e-05	0.00267211	0.000638865
RBM5	3	50126340	50156397	6.68e-05	0.00591875	3.36e-05	0.000639569
IFNAR1	21	34697213	34732128	6.72e-05	3.36e-05	0.0537443	0.000643143
BCS1L	2	219524378	219528166	6.73e-05	5.56e-05	8.53e-05	0.000643844
TAPBP	6	33267471	33282164	6.77e-05	0.000194113	4.1e-05	0.000647413
TBC1D10B	16	30368421	30381522	6.79e-05	3.44e-05	0.00255526	0.000649068
MIR3198-1	22	18246945	18247025	6.8e-05	3.96e-05	0.000241131	0.000649766
H1F0	22	38201113	38203443	6.81e-05	3.42e-05	0.00691021	0.000650463
FBXL12	19	9920942	9929731	6.84e-05	0.000402371	3.73e-05	0.000653069
MIR4737	17	58120385	58120466	6.84e-05	4.19e-05	0.000186246	0.00065281
IGF1R	15	99191767	99507759	6.85e-05	0.00182374	3.49e-05	0.000653506
ZSWIM1	20	44509847	44513905	6.86e-05	3.56e-05	0.000937877	0.0006542
MIR5187	1	161196975	161197051	6.89e-05	3.53e-05	0.00140357	0.000656801
TOMM40L	1	161195728	161200536	6.89e-05	3.53e-05	0.00140357	0.000656541
PSMA6	14	35747763	35786685	6.9e-05	3.69e-05	0.000525814	0.000657234
SMNDC1	10	112052797	112064707	6.9e-05	9.08e-05	5.56e-05	0.000656974
ZNF540	19	38042272	38105079	6.95e-05	3.49e-05	0.00734954	0.000661473
PSMD4	1	151227196	151239954	6.96e-05	3.51e-05	0.00385277	0.000662163
ARHGAP19-SLIT1	10	98912798	99052430	6.99e-05	4.57e-05	0.000149173	0.000664754
CCDC23	1	43272722	43283059	6.99e-05	3.54e-05	0.00317265	0.000664492
CLK2P	7	23624334	23626146	7e-05	3.58e-05	0.0015613	0.00066518
ZBTB22	6	33282181	33285719	7e-05	0.000172009	4.4e-05	0.000664917
TUBD1	17	57936840	57970306	7.01e-05	0.00038763	3.85e-05	0.000665604
LOC729080	5	141275190	141276260	7.03e-05	0.000292717	4e-05	0.00066724
APOBEC3H	22	39493228	39500072	7.06e-05	3.68e-05	0.000866359	0.000669823
LOC101928158	20	60928065	60931534	7.07e-05	3.55e-05	0.00811827	0.000670508
DEPTOR	8	120885894	121063157	7.08e-05	3.54e-05	0.0414215	0.000671192
ZNF142	2	219502639	219524355	7.1e-05	5.87e-05	8.99e-05	0.000672823
MYO1D	17	30819627	31203902	7.17e-05	3.79e-05	0.000651274	0.000679189
DAXX	6	33286334	33290793	7.19e-05	0.000161881	4.62e-05	0.000680815
IRF5	7	128577990	128590096	7.19e-05	3.6e-05	0.0145091	0.000680548
DNM3	1	171810617	172381857	7.2e-05	3.96e-05	0.000395631	0.000681226
CTXN1	19	7989380	7991051	7.22e-05	0.00416901	3.64e-05	0.00068285
WDR35	2	20110028	20189884	7.25e-05	3.68e-05	0.00231154	0.000685418
GLDN	15	51633712	51700209	7.26e-05	3.63e-05	0.0344108	0.000686094
ADRM1	20	60877951	60883918	7.27e-05	3.69e-05	0.00250864	0.00068677
NUDT16L1	16	4743693	4745860	7.3e-05	3.86e-05	0.000664722	0.000689333
FFAR4	10	95326421	95349829	7.33e-05	0.000656883	3.88e-05	0.000691895
OR7E24	19	9361719	9362739	7.38e-05	0.000258949	4.3e-05	0.000696341
ACTN4	19	39138266	39221171	7.41e-05	3.72e-05	0.00990799	0.000698898
RAB37	17	72667255	72743474	7.44e-05	0.000667682	3.94e-05	0.000701452
CEPT1	1	111682248	111727724	7.46e-05	0.00382715	3.77e-05	0.000703063
STOML2	9	35099772	35103192	7.47e-05	4.32e-05	0.00027608	0.00070373
CEP89	19	33369903	33462869	7.51e-05	3.77e-05	0.00744111	0.000707221
LOC643802	16	53403273	53405041	7.51e-05	3.93e-05	0.000851542	0.000706944
DNAJB5-AS1	9	34985408	34989376	7.53e-05	3.8e-05	0.0046279	0.00070855
WWP2	16	69796186	69975644	7.54e-05	9.89e-05	6.09e-05	0.000709214
MIR4716	15	49461266	49461350	7.63e-05	9.93e-05	6.2e-05	0.000717399
MAPK3	16	30125425	30134630	7.64e-05	0.000345206	4.3e-05	0.000718059
LIFR	5	38475064	38595507	7.66e-05	0.00140533	3.94e-05	0.000719657
YPEL3	16	30103634	30107537	7.68e-05	0.000260299	4.51e-05	0.000721255
CCDC158	4	77234191	77328458	7.74e-05	3.9e-05	0.00480768	0.000726606
GDPD3	16	30116130	30124878	7.74e-05	0.000348124	4.35e-05	0.000726323
LY75	2	160659867	160761267	7.76e-05	3.93e-05	0.00327639	0.000727916
TIMM44	19	7991602	8008708	7.76e-05	0.00418712	3.92e-05	0.000727632
PLCD4	2	219472487	219501909	7.77e-05	6.22e-05	0.000103555	0.000728286
SSSCA1	11	65337942	65339239	7.78e-05	0.000369393	4.35e-05	0.00072894
SSSCA1-AS1	11	65336690	65337884	7.78e-05	0.000369393	4.35e-05	0.000728656
MIR135A1	3	52328234	52328324	7.89e-05	7.36e-05	8.49e-05	0.000738671
RNF40	16	30772932	30787628	7.89e-05	4.51e-05	0.000313008	0.000738384
FAM214B	9	35104117	35115893	7.93e-05	4.62e-05	0.000277156	0.000741839
PRG2	11	57154833	57158130	7.94e-05	0.000115041	6.06e-05	0.000742486
VCP	9	35056064	35072739	7.94e-05	4.16e-05	0.000851719	0.000742197
CHMP7	8	23101149	23119512	7.95e-05	4.77e-05	0.000239062	0.000742844
NOLC1	10	103911932	103923628	7.95e-05	4e-05	0.00566156	0.000742555
SNORD90	9	125642491	125642598	7.98e-05	0.000131664	5.73e-05	0.000745068
LINC00486	2	33050509	33162270	8.01e-05	4.01e-05	0.0164833	0.000747579
MIR6747	11	62334482	62334543	8.01e-05	6.15e-05	0.000114571	0.00074729
MYRF	11	61520120	61555989	8.04e-05	4.11e-05	0.00172521	0.000749798
FAM222B	17	27082995	27169857	8.09e-05	7.18e-05	9.26e-05	0.000754168
LARS	5	145492588	145562294	8.09e-05	9.47e-05	7.05e-05	0.000753877
LPAL2	6	160887586	160932156	8.09e-05	0.000247621	4.83e-05	0.000753585
OVCA2	17	1945276	1946725	8.1e-05	0.00137183	4.17e-05	0.000754224
GALK1	17	73754017	73761280	8.11e-05	0.000247495	4.85e-05	0.000754863
LIFR-AS1	5	38556887	38671318	8.14e-05	0.00536044	4.1e-05	0.000757363
C14orf2	14	104378624	104387903	8.15e-05	4.45e-05	0.000482764	0.000758
PPM1L	3	160473995	160788817	8.17e-05	4.17e-05	0.00196194	0.000759567
MYLPF	16	30386122	30389310	8.18e-05	4.14e-05	0.00367358	0.000760203
MYCT1	6	153019029	153045715	8.23e-05	5.19e-05	0.000198245	0.000764555
YIPF4	2	32502957	32531658	8.27e-05	0.000132926	6e-05	0.000767974
DNMT1	19	10244021	10305755	8.3e-05	4.18e-05	0.00632859	0.000770463
LOC642423	15	85747906	85748518	8.3e-05	6.21e-05	0.000124984	0.000770166
SETSIP	1	92539992	92541029	8.32e-05	0.00163792	4.27e-05	0.000771724
MIR132	17	1953201	1953302	8.34e-05	0.000651495	4.45e-05	0.000773281
MIR212	17	1953564	1953674	8.34e-05	0.000651495	4.45e-05	0.000772983
DNAJC18	5	138745891	138775214	8.43e-05	4.22e-05	0.0327417	0.000781024
APOBEC3G	22	39473009	39483748	8.47e-05	4.7e-05	0.000431217	0.000784428
MIR630	15	72879557	72879654	8.5e-05	4.84e-05	0.000346103	0.000786904
RMRP	9	35657747	35658015	8.53e-05	4.31e-05	0.00365905	0.000789378
PLEKHG1	6	150920998	151164799	8.54e-05	7.33e-05	0.000102309	0.000789999
MIR1827	12	100583661	100583727	8.56e-05	0.000653289	4.58e-05	0.000791545
OSMR-AS1	5	38693314	38845931	8.57e-05	0.000559025	4.64e-05	0.000792166
RQCD1	2	219433302	219461158	8.57e-05	7.09e-05	0.000108241	0.000791861
RBMS1	2	161128661	161350318	8.61e-05	0.000396506	4.83e-05	0.000795252
HCAR2	12	123185839	123187904	8.7e-05	5.73e-05	0.000180939	0.000803257
MIR4785	2	161264320	161264393	8.72e-05	0.000242241	5.32e-05	0.000804794
LY75-CD302	2	160625138	160761267	8.76e-05	4.45e-05	0.00285097	0.000808176
TGFBR3L	19	7981031	7983980	8.76e-05	0.00668849	4.41e-05	0.000807867
HIC1	17	1958392	1962981	8.78e-05	0.00100382	4.59e-05	0.000809401
POLD2	7	44154278	44163169	8.79e-05	4.43e-05	0.00562588	0.000810013
EFNB3	17	7608519	7614693	8.9e-05	0.000219012	5.59e-05	0.000819835
RAB20	13	111175412	111214071	8.91e-05	4.46e-05	0.0314293	0.000820443
SSRP1	11	57093458	57103351	8.93e-05	4.88e-05	0.00052394	0.00082197
FFAR3	19	35849487	35851389	8.97e-05	0.00284406	4.56e-05	0.000825336
OR10H4	19	16059817	16060768	8.97e-05	5.29e-05	0.000295634	0.000825021
MIR204	9	73424890	73425000	9e-05	0.000165301	6.18e-05	0.000827464
TNFSF13B	13	108921976	108960832	9.01e-05	0.000603226	4.87e-05	0.000828067
CHD3	17	7788122	7816075	9.05e-05	0.000103429	8.05e-05	0.000831426
CYP4F2	19	15988833	16008930	9.09e-05	0.000323636	5.29e-05	0.000834782
SLC22A3	6	160769404	160873611	9.1e-05	0.00018302	6.06e-05	0.000835381
DCAF4	14	73393039	73426357	9.21e-05	0.000125237	7.29e-05	0.000845157
GKAP1	9	86354335	86432752	9.22e-05	0.0123619	4.63e-05	0.000845752
MAP2K7	19	7968764	7979363	9.24e-05	0.00154781	4.76e-05	0.000847264
SNAPC2	19	7985193	7988136	9.25e-05	0.00432798	4.67e-05	0.000847858
YY1AP1	1	155629232	155658823	9.3e-05	0.000238598	5.78e-05	0.000852116
YWHAE	17	1247833	1303556	9.35e-05	5.27e-05	0.000416435	0.000856372
CD2BP2	16	30362086	30366682	9.37e-05	4.8e-05	0.00195896	0.000857877
JUP	17	39910858	39942964	9.37e-05	0.0002364	5.84e-05	0.000857551
RNF25	2	219528586	219536781	9.38e-05	5.87e-05	0.000232926	0.00085814
PHKG2	16	30759619	30772497	9.42e-05	5.52e-05	0.000319393	0.000861472
SIK2	11	111473169	111597632	9.5e-05	4.8e-05	0.00439114	0.000868458
ADAMTS7	15	79051544	79103773	9.63e-05	0.000118639	8.1e-05	0.000880008
SSPN	12	26348268	26387708	9.67e-05	0.00744155	4.87e-05	0.000883328
BLOC1S3	19	45682002	45685058	9.68e-05	5.48e-05	0.000418467	0.000883906
LOC101929384	12	312810	314259	9.68e-05	0.00314091	4.91e-05	0.000883571
DENND2D	1	111728590	111747160	9.69e-05	0.0196239	4.86e-05	0.000884148
PIGO	9	35088684	35096598	9.7e-05	5.48e-05	0.000420125	0.000884725
FASTK	7	150773707	150777970	9.75e-05	5.15e-05	0.000920183	0.000888949
KIAA1107	1	92632608	92650280	9.78e-05	7.32e-05	0.000146935	0.000891346
LPA	6	160952514	161087407	9.8e-05	5.18e-05	0.000916732	0.000892831
OPLAH	8	145106166	145115606	9.8e-05	9.89e-05	9.7e-05	0.000892493
FLJ32255	5	42985500	42993435	9.83e-05	0.000183643	6.71e-05	0.000894887
CYP4F11	19	16023179	16045676	9.85e-05	0.000150283	7.32e-05	0.000896369
MIR1250	17	79106995	79107108	9.86e-05	4.95e-05	0.0142428	0.00089694
MYO5B	18	47349155	47721451	0.000100082	7.86e-05	0.000137579	0.000910077
FAM221B	9	35817013	35828744	0.000100318	5.23e-05	0.00121744	0.000911878
LSM3	3	14220227	14239869	0.000100488	0.000333966	5.91e-05	0.000913079
AREL1	14	75127954	75179807	0.000100526	5.07e-05	0.00656116	0.00091308
WBP4	13	41635696	41658139	0.000100879	0.00136853	5.24e-05	0.00091594
SUMO1	2	203070902	203103322	0.000101097	6.89e-05	0.000189667	0.000917573
ZFPM1	16	88520013	88601574	0.000101419	5.16e-05	0.00303658	0.000920149
EEF1G	11	62327072	62341460	0.000101617	6.75e-05	0.000205865	0.000921598
FAM192A	16	57186377	57219976	0.00010197	0.000120867	8.82e-05	0.000924451
SMG1P5	16	30278913	30346695	0.000102547	7.06e-05	0.000186967	0.000929332
CUL2	10	35297478	35379570	0.000102668	0.000196925	6.94e-05	0.000930079
LOC102723544	12	362607	366465	0.000103491	0.000691551	5.59e-05	0.000937181
SIT1	9	35649296	35650947	0.000103524	5.22e-05	0.0058877	0.000937128
MLLT4-AS1	6	168224569	168227476	0.000104296	0.00339152	5.3e-05	0.000943761
RGL2	6	33259430	33267165	0.000104491	0.000147134	8.1e-05	0.00094517
TLN1	9	35697333	35732392	0.000104719	6.17e-05	0.000346894	0.000946877
TPI1P2	7	128695276	128697293	0.000104926	5.9e-05	0.000474266	0.000948392
GALK2	15	49447955	49622002	0.000104934	0.000336796	6.21e-05	0.000948109
ELL3	15	44064797	44069502	0.000105163	5.26e-05	0.215904	0.000949821
NCEH1	3	172348434	172429008	0.000105491	5.94e-05	0.000473416	0.000952426
ERBB3	12	56473808	56497291	0.000105824	0.000125525	9.15e-05	0.000955074
ABCB4	7	87031360	87105019	0.000106471	0.000220918	7.01e-05	0.000960554
HPS6	10	103825123	103827795	0.000106525	5.39e-05	0.00432372	0.000960681
MYL4	17	45286427	45301045	0.000106906	7.49e-05	0.000186919	0.000963756
PRSS54	16	58313900	58328951	0.00010699	0.000146232	8.44e-05	0.000964152
NUAK2	1	205271190	205290883	0.000107177	0.000131028	9.07e-05	0.000965475
ALOXE3	17	7999217	8022234	0.000108338	0.0119829	5.44e-05	0.000975569
DLD	7	107531551	107561643	0.000108566	7.03e-05	0.000238419	0.000977256
CDIPT	16	29869676	29874609	0.000109031	6.67e-05	0.000298034	0.000981075
PLXND1	3	129274055	129325582	0.000110048	6.15e-05	0.000520781	0.000989856
SAMD10	20	62605465	62610995	0.000110216	0.00033477	6.6e-05	0.000990997
POM121L9P	22	24647588	24661492	0.000111103	0.00678091	5.6e-05	0.000998599
GALNT16	14	69726680	69821190	0.000111372	5.91e-05	0.000962596	0.00100064
LOC613037	16	30234349	30256932	0.000111391	0.000689707	6.06e-05	0.00100044
TMEM181	6	158957467	159056467	0.000111609	0.000241197	7.26e-05	0.00100202
BRSK2	11	1411128	1483919	0.000111978	5.81e-05	0.00156826	0.00100496
PAPL	19	39574944	39602128	0.000112424	5.8e-05	0.00181725	0.00100859
FAM175B	10	126490353	126525239	0.000112905	0.000265275	7.17e-05	0.00101253
SPP1	4	88896801	88904563	0.000113249	5.92e-05	0.0013012	0.00101523
WDR46	6	33246879	33257304	0.000113343	0.00019238	8.03e-05	0.0010157
GAREM	18	29843483	30050447	0.000113436	8.58e-05	0.000167399	0.00101615
HIRIP3	16	30003641	30007417	0.00011376	7.4e-05	0.000246014	0.00101868
TP53BP1	15	43699411	43802707	0.000114023	0.000208239	7.85e-05	0.00102065
CARKD	13	111267806	111292342	0.00011472	9.93e-05	0.000135856	0.00102651
GGN	19	38874991	38878668	0.000114767	8.11e-05	0.000196005	0.00102655
LOC100506403	21	36744804	36953062	0.000115145	0.000946387	6.13e-05	0.00102955
CAV2	7	116139654	116148595	0.000115262	6.01e-05	0.00137785	0.00103021
AGBL4-IT1	1	49839872	49937757	0.000115855	5.9e-05	0.00329265	0.00103513
CISD3	17	36886509	36891858	0.000116019	5.83e-05	0.0131591	0.00103621
PLAC8L1	5	145463875	145483946	0.000116124	7.29e-05	0.000285693	0.00103676
PPP2R1B	11	111597631	111637169	0.000116326	7.58e-05	0.000250162	0.00103818
PCNX	14	71374121	71582099	0.000116381	0.00153212	6.05e-05	0.00103828
RTN4RL2	11	57228009	57245012	0.000116509	0.000135357	0.000102269	0.00103904
PSMD8	19	38865189	38874464	0.000116848	0.000471715	6.67e-05	0.00104168
GABBR1	6	29570004	29600962	0.000116995	6.11e-05	0.00136922	0.0010426
LIMA1	12	50569562	50677353	0.000117306	5.87e-05	0.0374826	0.00104499
CHID1	11	867858	915058	0.000117586	0.000251966	7.67e-05	0.00104709
TRAF4	17	27071022	27077976	0.00011811	6.33e-05	0.000886022	0.00105137
PNPLA1	6	36210944	36276372	0.000118544	6.26e-05	0.00110561	0.00105484
MIR499A	20	33578178	33578300	0.000118775	7.09e-05	0.000366211	0.00105651
MIR499B	20	33578202	33578275	0.000118775	7.09e-05	0.000366211	0.00105612
NAALADL1	11	64812294	64826009	0.000119151	6.02e-05	0.00563118	0.00105907
CD70	19	6585849	6591163	0.000119174	0.000713466	6.5e-05	0.00105888
TFAMP1	7	1654105	1656328	0.000119673	0.000129481	0.000111246	0.00106293
LLGL2	17	73521782	73571290	0.000120312	7.95e-05	0.000246816	0.00106821
SULT1A3	16	30210548	30215650	0.000120539	0.000200122	8.62e-05	0.00106983
SULT1A4	16	30210548	30215650	0.000120539	0.000200122	8.62e-05	0.00106943
NSUN4	1	46805848	46830824	0.000120582	6.09e-05	0.00572023	0.00106942
EFCAB6	22	43924623	44208217	0.000120622	6.11e-05	0.00448192	0.00106938
FBXO47	17	37092684	37123655	0.000120846	6.41e-05	0.001054	0.00107097
VPS52	6	33218048	33239742	0.000121203	6.73e-05	0.000605576	0.00107374
WDPCP	2	63348534	63815867	0.000121831	6.65e-05	0.000723666	0.00107891
ATP6V0B	1	44440601	44443972	0.000122213	6.41e-05	0.00130723	0.00108189
PRG3	11	57144241	57148623	0.000122758	9.46e-05	0.000174671	0.00108632
MYBPHL	1	109834986	109849663	0.000122835	0.000128169	0.000117927	0.0010866
MIR140	16	69966983	69967083	0.000123964	0.000159454	0.000101396	0.00109618
NTNG1	1	107682628	108024475	0.000124628	0.00340779	6.35e-05	0.00110165
VPS54	2	64119666	64246214	0.000125011	6.34e-05	0.00448516	0.00110463
SLC6A12	12	299242	323371	0.000125268	0.00607545	6.33e-05	0.0011065
LSM14A	19	34663351	34720420	0.000125424	0.000186359	9.45e-05	0.00110747
TBC1D8	2	101623689	101767846	0.000125687	6.45e-05	0.00249834	0.00110938
NTRK1	1	156785541	156851642	0.00012576	6.38e-05	0.00447722	0.00110962
COX18	4	73920415	73935472	0.000126906	0.000107268	0.000155345	0.00111932
ZFAT-AS1	8	135610313	135612932	0.000126974	0.00116986	6.71e-05	0.00111951
MIR5587	16	585315	585368	0.000127744	0.000254358	8.53e-05	0.00112589
PITX1	5	134363423	134369964	0.000127877	8.36e-05	0.000271575	0.00112665
GCK	7	44183869	44229022	0.000128814	6.5e-05	0.00687567	0.00113449
CSNK2B	6	31633656	31637847	0.000129049	7.35e-05	0.000527631	0.00113614
NPHP3	3	132399452	132441303	0.00012917	0.000244732	8.77e-05	0.00113679
LINC00235	16	576846	577407	0.000129327	0.000303008	8.22e-05	0.00113776
ABCG2	4	89011415	89152474	0.000129537	7.15e-05	0.000688616	0.00113919
SPRED3	19	38880839	38890523	0.000129682	0.000134572	0.000125135	0.00114005
WRAP53	17	7589388	7606820	0.000129749	0.000363041	7.9e-05	0.00114022
VSX1	20	25051520	25063015	0.000130151	0.000203966	9.56e-05	0.00114333
EXOC3L2	19	45715878	45737469	0.000130287	8.47e-05	0.000282428	0.00114411
SIKE1	1	115312104	115323308	0.000130749	0.000135702	0.000126144	0.00114775
EPB41L5	2	120770603	120936697	0.000131546	0.000137555	0.000126041	0.00115432
LARP4	12	50794591	50873788	0.000131709	0.000126577	0.000137274	0.00115533
SNN	16	11762288	11773015	0.000131854	0.000296339	8.48e-05	0.00115618
TGM7	15	43568478	43594453	0.000133067	6.67e-05	0.0350848	0.0011664
INO80E	16	30007530	30017112	0.000133494	7.92e-05	0.000425582	0.00116971
PYROXD1	12	21590537	21624182	0.000134025	8.92e-05	0.000269057	0.00117394
DCPS	11	126173646	126215644	0.000134063	0.000629522	7.5e-05	0.00117384
TMEM80	11	695590	705028	0.000135494	7.39e-05	0.000817164	0.00118594
NUDT12	5	102884555	102898490	0.000136692	7.09e-05	0.0019021	0.00119599
TCF19	6	31126302	31131992	0.00013715	0.000101441	0.000211658	0.00119956
ROPN1	3	123687878	123710199	0.000137276	0.000131025	0.000144154	0.00120023
BCAR3	1	94027342	94312706	0.000137614	6.98e-05	0.00477914	0.00120275
KLHDC2	14	50234786	50249856	0.000138296	0.000141255	0.000135459	0.00120827
DDX42	17	61851548	61896677	0.000138531	0.000152467	0.000126929	0.00120988
RPL23A	17	27046999	27051374	0.000138742	6.98e-05	0.0114258	0.00121129
ZFP30	19	38123388	38146313	0.000138993	7.28e-05	0.00153843	0.00121304
GMIP	19	19740281	19754476	0.000139509	8.15e-05	0.000482631	0.0012171
TAOK2	16	29985187	30003582	0.000139784	9.84e-05	0.000241485	0.00121906
NFAT5	16	69599868	69738569	0.000139786	7.41e-05	0.00124384	0.00121863
ATP8B2	1	154298035	154323780	0.000140031	7.11e-05	0.00454444	0.00122033
MIR6846	8	145112223	145112283	0.000140557	9.39e-05	0.000278943	0.00122447
MIR1279	12	69666936	69666998	0.000141125	7.71e-05	0.000828324	0.00122897
MIR6784	17	43191734	43191801	0.000141763	7.1e-05	0.0503669	0.00123408
C5orf66-AS1	5	134374520	134375737	0.000142424	0.00164718	7.44e-05	0.00123939
KBTBD6	13	41701708	41706936	0.000142816	0.00240564	7.36e-05	0.00124235
FRA10AC1	10	95427639	95462329	0.000143137	7.19e-05	0.0174979	0.00124469
DNAJC28	21	34860361	34864030	0.000143664	0.000533487	8.3e-05	0.00124882
LOC101928611	15	57611335	57617237	0.00014419	7.27e-05	0.00825872	0.00125294
FBXO27	19	39514662	39523198	0.000144457	7.44e-05	0.0024335	0.00125481
OPA3	19	46031024	46088122	0.000144725	0.000199991	0.00011339	0.00125668
TMEM50B	21	34804792	34852316	0.000144805	0.000806601	7.95e-05	0.00125693
SLC16A6	17	66263166	66287405	0.000145735	7.49e-05	0.00270884	0.00126454
MIR129-2	11	43602943	43603033	0.000146092	0.00231872	7.54e-05	0.00126718
BCAS4	20	49411430	49493714	0.000146108	9.44e-05	0.000323328	0.00126687
MMP23A	1	1568158	1570027	0.000146234	7.42e-05	0.00500198	0.0012675
MMP23B	1	1567559	1570030	0.000146234	7.42e-05	0.00500198	0.00126705
SIGIRR	11	405715	417397	0.000146362	7.58e-05	0.00211074	0.0012677
ARNTL	11	13299324	13408812	0.000147313	0.000783297	8.13e-05	0.00127548
RNF126	19	647525	663233	0.00014736	7.43e-05	0.00847363	0.00127542
AEBP1	7	44143959	44154164	0.000147705	7.47e-05	0.00647868	0.00127795
GAK	4	843064	926178	0.000148068	0.000162208	0.000136195	0.00128063
FOCAD	9	20658307	20995954	0.000148132	8.1e-05	0.000870377	0.00128072
PXT1	6	36358328	36410666	0.000148168	0.000955638	8.03e-05	0.00128058
LRRC8E	19	7953389	7966908	0.000148174	0.000698019	8.29e-05	0.00128017
ZNF577	19	52359055	52391229	0.000148317	7.51e-05	0.0060723	0.00128094
WDR34	9	131395939	131419129	0.000148419	0.000675599	8.34e-05	0.00128136
MAP1A	15	43809805	43823818	0.000148874	0.000426499	9.02e-05	0.00128483
MIR6873	6	33255003	33255066	0.000148907	0.000181156	0.000126405	0.00128466
SLC35E2B	1	1592938	1624243	0.000149175	7.65e-05	0.00293858	0.00128651
CDK11B	1	1570602	1655859	0.000149404	7.59e-05	0.00472136	0.00128802
PDIA3	15	44038589	44064804	0.000149911	7.5e-05	0.106845	0.00129193
PECAM1	17	62396776	62407083	0.000149977	0.000117064	0.000208634	0.00129204
TCTN3	10	97423152	97453900	0.000150266	7.88e-05	0.00161367	0.00129406
APOBEC3F	22	39436672	39451975	0.000150551	0.000368568	9.46e-05	0.00129605
LOC102724678	21	39698280	39717998	0.000150824	0.000206086	0.000118932	0.00129794
SERF2	15	44069293	44088287	0.000151819	7.59e-05	0.197846	0.00130603
ARHGEF39	9	35659340	35665278	0.000151954	7.76e-05	0.00365905	0.00130673
NFIL3	9	94171326	94186908	0.000152047	0.000293506	0.000102598	0.00130706
SERAC1	6	158530535	158589312	0.000152304	8e-05	0.00159217	0.0013088
HIST4H4	12	14923653	14924065	0.000152507	0.000262219	0.00010752	0.00131008
KIAA1432	9	5629118	5776556	0.000152604	0.00104056	8.23e-05	0.00131045
L2HGDH	14	50709151	50778947	0.000153073	0.000106893	0.000269506	0.001314
ZC3H12C	11	109964086	110042566	0.000153078	7.92e-05	0.00229618	0.00131358
CDH3	16	68678150	68732957	0.000153257	0.000207773	0.000121403	0.00131465
IL18	11	112013973	112034840	0.000153264	7.75e-05	0.00687322	0.00131424
RAB40C	16	639356	679273	0.000153539	8.08e-05	0.00155582	0.00131613
KIAA0947	5	5422785	5490347	0.000153648	0.00144455	8.11e-05	0.00131659
ADCY5	3	123001142	123167392	0.000153802	7.76e-05	0.00896108	0.00131744
SOCS5	2	46926098	46989927	0.000153899	7.72e-05	0.0202091	0.0013178
VMO1	17	4688579	4689729	0.000154045	0.000177382	0.000136134	0.00131859
HOXB4	17	46652868	46655743	0.000154076	7.72e-05	0.032525	0.00131838
MIR10A	17	46657199	46657309	0.000154076	7.72e-05	0.032525	0.00131791
ATF4	22	39916563	39918691	0.000154112	0.00181501	8.05e-05	0.00131775
MIR6834	6	33258021	33258102	0.000154648	0.000186594	0.000132042	0.00132187
KIAA0195	17	73452663	73496533	0.000155015	0.000128944	0.000194301	0.00132453
PFDN6	6	33257373	33258711	0.000155068	0.000187822	0.000132042	0.00132452
APOA2	1	161192082	161193418	0.000155175	8.21e-05	0.00140357	0.00132496
ZNF571	19	38055154	38085693	0.000155384	7.83e-05	0.00951386	0.00132627
C20orf62	20	43090402	43093984	0.000155511	0.00050205	9.2e-05	0.00132689
LOC388242	16	30215637	30218248	0.000155583	0.000237408	0.000115704	0.00132703
LOC613038	16	30215637	30218248	0.000155583	0.000237408	0.000115704	0.00132656
PLEKHH2	2	43864438	43995126	0.000156023	7.91e-05	0.00559362	0.00132984
KCNK3	2	26915580	26954066	0.000156102	7.95e-05	0.00415271	0.00133004
DOC2A	16	30016834	30024917	0.000156417	8.97e-05	0.000610037	0.00133226
SNORD4B	17	27050698	27050772	0.000156514	7.88e-05	0.0111045	0.00133261
SNORD42A	17	27050446	27050509	0.000156514	7.88e-05	0.0111045	0.00133214
TLCD1	17	27051365	27053949	0.000156514	7.88e-05	0.0111045	0.00133167
L3MBTL4	18	5954704	6414910	0.00015689	0.00138055	8.32e-05	0.0013344
PPDPF	20	62152132	62153524	0.000157334	0.000187915	0.000135314	0.0013377
CDH13	16	82660398	83830215	0.000157492	9.29e-05	0.000515679	0.00133857
VIP	6	153071931	153080902	0.000157628	0.00183584	8.23e-05	0.00133925
PA2G4	12	56498102	56507694	0.000157696	0.000313041	0.000105395	0.00133936
LINC00638	14	105287537	105290055	0.000157767	0.000129212	0.000202524	0.00133949
GLTPD2	17	4692253	4693884	0.000157839	0.000216317	0.000124249	0.00133963
OR4D2	17	56247016	56247940	0.000158655	8.22e-05	0.00225481	0.00134608
MIR4782	2	114478866	114478945	0.000158683	7.96e-05	0.0210778	0.00134584
C9orf96	9	136243283	136271220	0.000159622	0.0254276	8.01e-05	0.00135333
PPIL4	6	149825630	149867238	0.000160088	8.98e-05	0.000739524	0.0013568
GOLGA6C	15	75550898	75565796	0.000160489	0.000115463	0.000263082	0.00135972
EXOSC2	9	133569146	133580281	0.000160603	8.1e-05	0.00941414	0.00136021
XPO7	8	21777179	21864096	0.000161031	0.0735785	8.06e-05	0.00136335
CAPN15	16	577855	604636	0.000162435	0.0087172	8.2e-05	0.00137476
TMEM169	2	216946588	216967506	0.000162504	0.000121779	0.000244154	0.00137486
LOC101926889	20	25165307	25177528	0.000162911	0.000139364	0.000196034	0.00137782
ATXN1L	16	71879893	71891236	0.000164297	9.35e-05	0.000676988	0.00138905
TMCC2	1	205197037	205242471	0.000164406	0.000485743	9.89e-05	0.00138948
EBPL	13	50234811	50265623	0.000164501	0.000127672	0.000231193	0.0013898
METTL10	10	126447405	126480439	0.000164757	8.6e-05	0.00195908	0.00139147
NSF	17	44668034	44834828	0.000165061	0.000392337	0.000104516	0.00139355
CDK5	7	150750898	150755052	0.000165556	0.000118547	0.00027435	0.00139724
BARHL2	1	91177578	91182794	0.000165976	0.000405479	0.000104343	0.0014003
ANO9	11	417929	442011	0.000166322	8.44e-05	0.005711	0.00140272
VIT	2	36923832	37041937	0.000166965	0.00588882	8.47e-05	0.00140765
MIR1282	15	44085856	44085957	0.000167588	8.38e-05	0.189676	0.00141241
FANCG	9	35073834	35080013	0.000168301	9.68e-05	0.000645398	0.00141792
DEPDC4	12	100646041	100660857	0.000168589	9.89e-05	0.000571131	0.00141985
FUS	16	31191430	31206192	0.000169396	8.53e-05	0.0127607	0.00142615
CBX7	22	39526778	39548538	0.000169736	8.57e-05	0.00837851	0.00142851
CAMK2B	7	44256748	44365230	0.000170265	8.56e-05	0.0146025	0.00143246
JMY	5	78531924	78623038	0.000170812	9.41e-05	0.000926782	0.00143656
HCG25	6	33217312	33222667	0.000171418	8.72e-05	0.00507378	0.00144116
SPACA3	17	31318881	31324892	0.000171793	8.71e-05	0.00633634	0.0014438
AGBL2	11	47681142	47736928	0.000172344	0.0183603	8.66e-05	0.00144793
DIRC2	3	122513900	122599986	0.000173104	0.000490942	0.000105077	0.00145381
HNRNPM	19	8509802	8554002	0.000173287	0.00264705	8.96e-05	0.00145484
TMOD4	1	151142462	151148547	0.000173424	8.68e-05	0.080144	0.00145548
TSPAN33	7	128784711	128809535	0.000173603	0.000112908	0.000375403	0.00145647
SERF2-C15ORF63	15	44084173	44094769	0.000173729	8.69e-05	0.182537	0.00145702
RBM23	14	23369853	23388396	0.000173776	8.73e-05	0.019936	0.00145691
ABCC9	12	21950323	22089628	0.000173863	8.78e-05	0.00839449	0.00145713
MIR6079	1	44304293	44304355	0.000173875	0.000510077	0.000104799	0.00145673
OSBPL3	7	24836155	25019831	0.000173983	0.00505825	8.85e-05	0.00145712
KLHL10	17	39994042	40004599	0.00017439	8.76e-05	0.0200061	0.00146002
PDLIM7	5	176910394	176924606	0.000174417	0.000233307	0.000139264	0.00145974
CATSPER2P1	15	44028145	44038496	0.000174981	8.76e-05	0.0686542	0.00146395
RPUSD2	15	40861491	40866893	0.00017516	0.000211514	0.00014947	0.00146494
NFATC3	16	68119268	68263162	0.000175197	8.77e-05	0.0631649	0.00146474
BNIP3	10	133781203	133795435	0.000175323	0.000458489	0.000108384	0.00146529
ZNF121	19	9676291	9695209	0.000175431	0.000393755	0.000112856	0.00146568
PDE8A	15	85523743	85682376	0.000176542	0.000484521	0.000107935	0.00147445
PDE4B	1	66258192	66840262	0.000176661	0.0105083	8.91e-05	0.00147493
USF2	19	35759895	35770718	0.000177051	0.000335498	0.000120257	0.00147768
SERINC4	15	44086371	44092295	0.000177116	8.86e-05	0.189676	0.00147771
PPIP5K1	15	43825659	43882451	0.000177735	0.000182327	0.000173368	0.00148236
MIR6785	17	73494628	73494709	0.000178169	0.00010523	0.000580633	0.00148546
TMEM160	19	47549166	47551882	0.000178247	0.000129017	0.00028823	0.0014856
KLLN	10	89618917	89623194	0.000178455	9.06e-05	0.00601696	0.00148682
MIR3176	16	593276	593366	0.000178543	0.000410008	0.000114119	0.00148703
NCAN	19	19322781	19363061	0.000178693	9.38e-05	0.00186679	0.00148777
PCDH1	5	141232675	141257975	0.000178729	0.000148253	0.000224976	0.00148755
MMP9	20	44637546	44645200	0.000178783	8.98e-05	0.0204881	0.00148749
KCNJ13	2	233630511	233641275	0.000178978	0.000121438	0.000340148	0.0014886
SNORD4A	17	27049599	27049671	0.000179494	9.05e-05	0.0114258	0.00149237
H2AFJ	12	14927269	14930936	0.000179718	0.000530209	0.000108196	0.00149372
COX5A	15	75212616	75230495	0.000179854	0.000555487	0.000107297	0.00149433
MYL7	7	44178462	44180916	0.000179984	9.17e-05	0.00480507	0.0014949
MIR4792	3	24562852	24562926	0.000180279	9.03e-05	0.0400954	0.00149683
TSEN54	17	73512608	73520820	0.000180686	0.00010844	0.000541351	0.00149969
MIR6884	17	38182584	38182662	0.000180948	0.000563449	0.000107781	0.00150135
CD300LF	17	72690446	72709139	0.000181793	0.000119035	0.000384519	0.00150784
LINC00324	17	8123947	8127361	0.000182353	0.000105747	0.000661741	0.00151197
THBS1	15	39873279	39889668	0.000182623	9.17e-05	0.0200489	0.00151368
KCNN1	19	18062110	18109930	0.000183082	0.000100389	0.00103858	0.00151697
AKT3	1	243651534	244006886	0.000183207	0.00175118	9.67e-05	0.00151748
PI4KAP2	22	21827286	21871780	0.000183669	0.000481898	0.000113455	0.00152078
LGALS3BP	17	76967334	76976061	0.00018407	0.000148223	0.000242787	0.00152358
CCDC47	17	61822609	61851088	0.000184943	0.000176933	0.000193712	0.00153028
LYPLA2P2	19	7943516	7945117	0.000185042	0.000686066	0.000106943	0.00153057
SNORD124	17	38183795	38183898	0.000185132	0.000702844	0.000106606	0.00153079
IGSF21	1	18434239	18704977	0.000185927	0.00321402	9.57e-05	0.00153683
HOXB13	17	46802126	46806111	0.000186758	9.56e-05	0.00399394	0.00154317
CAPN12	19	39220831	39235114	0.000187531	9.5e-05	0.00725909	0.00154903
LOC100129550	3	122605359	122611263	0.000187592	0.000196155	0.000179745	0.001549
STRADA	17	61780191	61819330	0.00018768	0.000182012	0.000193712	0.0015492
HLA-DOB	6	32780539	32784825	0.000187939	0.000579424	0.000112159	0.0015508
PSMC5	17	61904769	61909387	0.000188265	0.000140319	0.000285982	0.00155296
DENR	12	123237370	123255953	0.000188401	9.53e-05	0.00831441	0.00155355
AMZ2	17	66244144	66253305	0.00019047	9.71e-05	0.00487288	0.00157007
TNFAIP8	5	118604386	118730299	0.000191606	9.6e-05	0.0577483	0.0015789
IFNK	9	27524311	27526496	0.000192054	0.00010139	0.00181553	0.00158205
LOC101927243	7	77044514	77054760	0.000192116	0.000107535	0.000900027	0.00158202
SBF1	22	50883430	50913464	0.000192352	9.69e-05	0.0124552	0.00158342
MSTO1	1	155579960	155584758	0.000192471	0.0190838	9.67e-05	0.00158386
MSTO2P	1	155579978	155584616	0.000192471	0.0190838	9.67e-05	0.00158331
WDFY2	13	52158483	52336171	0.00019302	0.000128751	0.000385397	0.00158729
ZCCHC4	4	25314395	25372005	0.00019418	0.00012411	0.000445957	0.00159628
HYPK	15	44092618	44094769	0.000194285	9.72e-05	0.188956	0.0015966
ZBTB9	6	33422355	33425320	0.000194833	0.00010834	0.000966188	0.00160056
SCN4A	17	62015913	62050278	0.000195392	9.8e-05	0.0358699	0.0016046
ZNF184	6	27418520	27440897	0.000196351	0.000100949	0.00357277	0.00161193
MAML3	4	140637545	141075233	0.000196476	9.86e-05	0.0267909	0.0016124
SLC38A9	5	54921672	55008163	0.00019649	0.000132444	0.000380477	0.00161197
MORN1	1	2252695	2322993	0.000197607	9.94e-05	0.0159767	0.00162058
C16orf92	16	30034654	30036023	0.000197764	0.000100888	0.00497229	0.00162131
PPP2R5C	14	102228134	102394328	0.000197978	0.000100978	0.00502549	0.00162252
HES7	17	8023907	8027410	0.000198075	0.0143332	9.97e-05	0.00162276
CES5AP1	22	23701792	23724313	0.000198744	0.000100009	0.0155927	0.00162769
PIN1	19	9945882	9960365	0.000198963	0.000182748	0.000218335	0.00162892
ARL2-SNX15	11	64781584	64808044	0.00019914	0.000100607	0.009656	0.00162982
FTSJ3	17	61896792	61905031	0.000199222	0.000142209	0.000332538	0.00162994
INO80C	18	33048290	33077955	0.000200113	0.000275138	0.000157237	0.00163667
PGAM1	10	99186026	99193198	0.000200387	0.000102304	0.00485589	0.00163835
MEF2D	1	156433512	156470634	0.000200853	0.000246356	0.000169539	0.00164161
LOC729683	17	61777697	61780045	0.000201534	0.000210014	0.000193712	0.00164661
MADD	11	47290926	47351582	0.000201776	0.000646632	0.000119538	0.00164803
MICALL2	7	1473994	1499109	0.000201931	0.000306565	0.000150548	0.00164874
NEMF	14	50250531	50319539	0.000203055	0.000162084	0.000271747	0.00165735
LIMD2	17	61773248	61777519	0.000203557	0.000214456	0.000193712	0.00166089
NPM3	10	103541081	103543170	0.000203719	0.000102188	0.0316263	0.00166165
SLC4A2	7	150755298	150773614	0.000203938	0.000114144	0.000955965	0.00166287
AK3	9	4709556	4742043	0.000204369	0.000104275	0.00509747	0.00166582
LOC100129940	12	66245006	66275947	0.000204508	0.000110215	0.00141572	0.00166639
ESYT1	12	56521985	56538460	0.000204647	0.000147568	0.000333734	0.00166696
RPL41	12	56510373	56511616	0.000204991	0.000381872	0.000140098	0.00166919
CDK6	7	92234234	92465941	0.000205117	0.000205285	0.00020495	0.00166965
GSAP	7	76940067	77045717	0.000205125	0.000110709	0.0013939	0.00166915
FAM57B	16	30035747	30042186	0.000205354	0.000104885	0.00487784	0.00167045
PCGF2	17	36890149	36904558	0.000205762	0.000108529	0.00197683	0.00167321
TNKS1BP1	11	57067102	57092413	0.000205803	0.00011057	0.00148373	0.00167297
TNFAIP8L2	1	151129104	151132225	0.000206452	0.000103428	0.0523364	0.00167768
ASAH2B	10	52499687	52514569	0.000206512	0.000107323	0.00272494	0.00167761
CPED1	7	120628750	120937498	0.000207966	0.0012029	0.000113822	0.00168885
SNORA67	17	7481272	7481409	0.000209336	0.000104927	0.0421597	0.0016994
MMP23A	1	1631377	1633247	0.000209476	0.000106428	0.00659549	0.00169996
GPI	19	34855644	34893318	0.000210443	0.00147786	0.000113287	0.00170723
CD68	17	7482804	7485429	0.00021184	0.000106137	0.051358	0.00171799
AUH	9	93976096	94124206	0.000211981	0.000114511	0.00142437	0.00171855
OXCT2	1	40235196	40237020	0.000212065	0.000272716	0.000173483	0.00171865
37135	16	30389453	30394171	0.000212137	0.00010708	0.0112273	0.00171866
CAGE1	6	7326886	7389942	0.000212848	0.00254512	0.000111068	0.00172384
LINC00917	16	86365455	86379285	0.000213007	0.000618045	0.000128678	0.00172455
LOC389641	8	23082733	23088439	0.000213402	0.000112128	0.0022048	0.00172716
MIB2	1	1550794	1565990	0.000213603	0.000109357	0.00456933	0.00172821
MIR152	17	46114526	46114613	0.000214468	0.000108052	0.014154	0.00173463
CRB2	9	126118445	126142614	0.000214762	0.00287265	0.000111551	0.00173642
GPR113	2	26531040	26569685	0.000215391	0.000108699	0.0116623	0.00174092
LOC102467212	5	102864134	102877686	0.000215663	0.000120981	0.000992095	0.00174253
UBE2K	4	39699663	39784410	0.000216051	0.000289103	0.000172471	0.00174508
C5AR1	19	47813103	47825327	0.000216378	0.000112561	0.00278575	0.00174714
DNAJC5	20	62526454	62567384	0.000216833	0.000116194	0.00161976	0.00175022
ZC3H10	12	56512029	56516278	0.000217935	0.000331799	0.000162254	0.00175853
ZSWIM3	20	44486219	44507769	0.000218455	0.000114792	0.00225325	0.00176214
PARD3B	2	205410515	206484886	0.000218503	0.000137097	0.000537891	0.00176193
KCNA5	12	5153084	5155954	0.000219952	0.00339829	0.000113654	0.00177302
SNORA48	17	7478030	7478165	0.000220237	0.000110406	0.0421215	0.00177473
GAPVD1	9	128024072	128127290	0.000220286	0.000122559	0.0010872	0.00177453
INHBE	12	57849095	57851791	0.000220567	0.000114182	0.00323026	0.0017762
NEK8	17	27055831	27069784	0.000220849	0.000112992	0.00485884	0.00177787
TMEM185B	2	120975046	120980984	0.000220984	0.000720554	0.000130504	0.00177836
LOC101927421	5	124372523	124703427	0.000221092	0.037091	0.000110875	0.00177864
AURKB	17	8108048	8113944	0.000221427	0.000141073	0.000514449	0.00178074
ANKRD33	12	52281792	52285505	0.00022155	0.000112718	0.00642603	0.00178113
ABHD16B	20	62492565	62494341	0.000221917	0.000111153	0.0626946	0.00178349
SMARCD2	17	61909440	61920351	0.00022194	0.00013968	0.000539904	0.00178308
PRAC1	17	46799081	46799882	0.000222506	0.000113234	0.00635848	0.00178703
LOC728769	5	77654587	77656365	0.000222664	0.000156495	0.000385779	0.0017877
HAUS4	14	23415436	23426351	0.000222713	0.000111453	0.122468	0.0017875
FAM111B	11	58874657	58894888	0.000222787	0.00180684	0.000118712	0.00178749
TBX6	16	30097114	30103205	0.000223035	0.00024539	0.000204413	0.00178889
RTBDN	19	12936290	12946242	0.000224386	0.000114864	0.00482473	0.00179912
HSD17B12	11	43702142	43878169	0.000224706	0.00109341	0.00012522	0.00180109
GSS	20	33516235	33543601	0.000224746	0.000122449	0.00136564	0.00180081
ZNRF3-AS1	22	29420986	29427464	0.000224956	0.000134632	0.00068352	0.00180189
TMUB1	7	150778171	150780620	0.000225519	0.000121556	0.00155806	0.0018058
RPS18	6	33239851	33244281	0.000226453	0.000991982	0.000127816	0.00181268
RGL4	22	24033047	24041363	0.00022693	0.00378617	0.00011697	0.00181589
TMEM219	16	29973350	29984373	0.000227287	0.000219156	0.000236044	0.00181814
ITGAE	17	3617918	3704537	0.000227747	0.000114154	0.0460441	0.00182122
RPP25	15	75247442	75249775	0.000229141	0.00093378	0.000130593	0.00183176
ANKRD46	8	101521979	101572014	0.000229344	0.000260958	0.000204562	0.00183277
SMG6	17	1963132	2207069	0.000229725	0.00173043	0.000123029	0.00183521
S100A10	1	151955385	151966714	0.000230452	0.00012008	0.00285065	0.0018404
ZDHHC19	3	195924322	195938300	0.000230701	0.000120187	0.00286641	0.00184178
NFKBIL1	6	31514627	31526606	0.000230864	0.000120642	0.0026726	0.00184247
LOC728819	2	43902291	43903461	0.000231366	0.000119071	0.00406589	0.00184587
NPR3	5	32710742	32791830	0.00023314	0.00655217	0.000118681	0.0018594
DLST	14	75348593	75370450	0.000233196	0.000239255	0.000227437	0.00185923
TEX2	17	62224792	62340683	0.000233901	0.000226525	0.000241775	0.00186424
MIR4632	1	12251769	12251830	0.000234247	0.000117624	0.0274685	0.00186638
B3GALT4	6	33244916	33246602	0.000234846	0.00122912	0.000129826	0.00187053
ENTPD1	10	97471535	97637023	0.000235392	0.000127647	0.00150976	0.00187426
CDCA5	11	64844926	64851615	0.000235866	0.000126077	0.0018257	0.00187741
CASKIN2	17	73496340	73511664	0.000236465	0.000147912	0.000589225	0.00188156
ANKS3	16	4746510	4784378	0.000236888	0.000129723	0.00136223	0.0018843
PREX1	20	47240792	47444420	0.000237417	0.00016628	0.000414935	0.00188788
JAZF1-AS1	7	28220075	28280996	0.000237876	0.000119064	0.108447	0.00189091
STAG3L1	7	72467817	72476448	0.000238331	0.000119446	0.0503003	0.0018939
STAG3L3	7	72467817	72476466	0.000238331	0.000119446	0.0503003	0.00189328
CLEC18A	16	69984607	69998250	0.000238433	0.000823323	0.000139402	0.00189346
LOXL1	15	74218788	74244478	0.000238597	0.000229897	0.000247982	0.00189414
SF3A1	22	30727976	30752913	0.000240025	0.00190286	0.000128091	0.00190485
LOC100132356	5	43065288	43067073	0.000240137	0.00111088	0.000134618	0.00190511
SUPT6H	17	26989301	27029249	0.000240243	0.000121385	0.0115338	0.00190532
LOC100507053	4	100010007	100222513	0.000240492	0.000242287	0.000238724	0.00190667
FLJ22184	19	7933604	7939326	0.000241282	0.000532382	0.000155989	0.0019123
SNORD42B	17	27047567	27047634	0.000241349	0.000121962	0.0114258	0.0019122
LNP1	3	100120036	100175170	0.000242257	0.000141007	0.000859239	0.00191876
TMEM262	11	64855843	64856581	0.000242412	0.000127838	0.0023362	0.00191936
ENTPD7	10	101419262	101471002	0.000243443	0.000694539	0.000147587	0.00192689
LOC100506639	5	43067124	43093660	0.000244258	0.00130007	0.000134791	0.00193271
EPHX4	1	92495532	92529093	0.000244892	0.000278917	0.000218266	0.00193709
BMP8B	1	40223902	40254533	0.000246576	0.000567249	0.000157525	0.00194976
ACY1	3	52017299	52023218	0.000246894	0.000760269	0.000147377	0.00195164
RPL29	3	52027643	52029958	0.000246894	0.000760269	0.000147377	0.001951
POU5F1	6	31132113	31138470	0.000247137	0.000159434	0.000549307	0.00195228
C1orf86	1	2115898	2144159	0.000247254	0.0001263	0.00584057	0.00195256
STK36	2	219536748	219567440	0.000248856	0.000267124	0.000232926	0.00196457
SNORA76C	17	62223698	62223831	0.000248888	0.000168848	0.000473198	0.00196418
SNORD104	17	62223437	62223517	0.000248888	0.000168848	0.000473198	0.00196353
FOXN3	14	89622515	90085494	0.00024905	0.000644522	0.000154345	0.00196417
HSD17B1	17	40703983	40707232	0.000249297	0.201322	0.000124715	0.00196547
COASY	17	40714091	40718299	0.000249306	0.212226	0.000124715	0.0019649
PRAC2	17	46800529	46802120	0.000249545	0.000127237	0.00644061	0.00196614
TAPBPL	12	6561176	6571488	0.000249671	0.000146168	0.000855372	0.00196649
ITGB4	17	73717515	73753899	0.000250806	0.000233547	0.00027082	0.00197478
IL10RB	21	34638664	34669539	0.000253081	0.000126946	0.0394372	0.00199204
VPS72	1	151148775	151162689	0.000253869	0.000127122	0.0841155	0.00199759
MIR3185	17	46801769	46801837	0.000254124	0.000129367	0.00713036	0.00199894
LOC100129046	1	94057524	94065587	0.000254147	0.000136773	0.0017918	0.00199847
ASIC3	7	150745378	150749843	0.000254148	0.0001835	0.000413247	0.00199783
WBP11	12	14939411	14956401	0.000255672	0.000521529	0.000169346	0.00200915
PRKCA	17	64298925	64806862	0.000256137	0.000208274	0.000332563	0.00201215
CAMTA2	17	4871286	4890960	0.000256552	0.000128822	0.0301989	0.00201475
OLFM2	19	9964393	10047070	0.000257332	0.00254648	0.000135513	0.00202022
FAM205A	9	34723049	34729535	0.000257341	0.00013396	0.00325821	0.00201963
KCNJ12	17	21279698	21323179	0.00025758	0.000260738	0.000254497	0.00202084
PACRG	6	163148163	163736524	0.000258525	0.00113604	0.000145859	0.0020276
ARHGAP17	16	24930704	25026699	0.000259205	0.000131495	0.00900431	0.00203227
PRSS45	3	46783580	46786245	0.000259233	0.00035944	0.000202718	0.00203183
TUT1	11	62342516	62359109	0.000259405	0.000193057	0.000395237	0.00203251
MIR1247	14	102026623	102026759	0.0002603	0.000888746	0.00015248	0.00203886
QPCTL	19	46195740	46207248	0.000260808	0.000148853	0.00105216	0.00204218
PLCD3	17	43189007	43209900	0.000261486	0.000131035	0.0579635	0.00204682
KC6	18	39060235	39100561	0.000261741	0.000187595	0.000432803	0.00204815
LRBA	4	151185810	151936649	0.000261905	0.000187105	0.000436345	0.00204877
OPA1-AS1	3	193336387	193345121	0.000262099	0.000475549	0.000180902	0.00204962
DIO3OS	14	102018559	102022013	0.000262164	0.000891517	0.000153677	0.00204946
PCP4L1	1	161228516	161255240	0.000262275	0.000135864	0.00376967	0.00204966
MIR4765	2	32860321	32860398	0.000262665	0.000136245	0.00364265	0.00205204
ENTPD6	20	25176338	25207360	0.000263561	0.00064984	0.000165302	0.00205838
PTPN14	1	214522038	214725024	0.000264647	0.000134869	0.00701052	0.00206619
LOC646938	15	79044378	79045734	0.000264822	0.00214547	0.000141121	0.00206688
PPRC1	10	103892750	103910090	0.000265108	0.000134132	0.0112601	0.00206844
ZFPL1	11	64851693	64855874	0.00026554	0.000139853	0.00262153	0.00207114
NDUFS2	1	161169104	161184184	0.000265697	0.000150525	0.00113131	0.0020717
RPS10	6	34385230	34393902	0.000266701	0.000163646	0.000720317	0.00207885
IFNGR2	21	34775201	34809828	0.000266882	0.00120817	0.000150009	0.00207959
C16orf71	16	4784288	4799397	0.000267765	0.000139665	0.00323372	0.00208579
LRMP	12	25205180	25261269	0.000267789	0.000163392	0.000741666	0.00208531
FAM47E	4	77135192	77204936	0.000268138	0.000137831	0.00491183	0.00208735
ERC2	3	55542335	56502391	0.000268539	0.00689357	0.000136936	0.00208979
CAHM	6	163834096	163834982	0.00026907	0.000134865	0.0544451	0.00209325
MFAP1	15	44096732	44116951	0.00027003	0.000135107	0.177763	0.00210004
NLRC4	2	32449517	32490812	0.000270182	0.000232694	0.000322069	0.00210054
PCCA	13	100741268	101182691	0.000270212	0.000365294	0.000214405	0.0021001
DYNC2LI1	2	44001177	44037149	0.000270352	0.00205051	0.000144716	0.00210051
DIO3	14	102027687	102029789	0.000270553	0.00119902	0.00015248	0.00210139
TPSB2	16	1278335	1280185	0.000271102	0.000135791	0.0751531	0.00210498
CCT3	1	156278751	156308206	0.000271249	0.000856519	0.00016114	0.00210544
ACSS1	20	24986865	25038818	0.000271263	0.000858972	0.000161063	0.00210487
DENND5B-AS1	12	31742856	31768285	0.000271291	0.000244731	0.000304318	0.00210441
ZNF532	18	56530060	56653709	0.000271293	0.000135991	0.0531062	0.00210374
LINC01265	5	38710468	38720375	0.00027212	0.000273505	0.000270748	0.00210948
TNFRSF10B	8	22877647	22926700	0.00027337	0.00013853	0.0102583	0.00211849
OGDH	7	44646120	44748669	0.000274243	0.00013924	0.00901179	0.00212457
TRA2A	7	23544400	23571660	0.000274554	0.000146474	0.00218614	0.00212629
SNAP47	1	227922696	227968932	0.000275335	0.000148315	0.00191765	0.00213165
KIAA1462	10	30301728	30348488	0.000275361	0.000138491	0.0234888	0.00213117
LOC100506127	11	76092368	76119175	0.000276263	0.000143793	0.00350842	0.00213746
ZNF821	16	71893582	71918093	0.000276278	0.000177699	0.000620502	0.00213689
TRAPPC1	17	7833662	7835317	0.000276407	0.000284485	0.000268774	0.0021372
SAC3D1	11	64808375	64812300	0.000276705	0.000141215	0.00682302	0.00213882
PPIE	1	40204516	40229586	0.000276971	0.000299209	0.00025781	0.00214019
ACSF2	17	48503518	48552206	0.000276991	0.000138765	0.0701197	0.00213966
HIVEP3	1	41972035	42501596	0.000277271	0.0171591	0.000139764	0.00214113
EPS15	1	51819934	51984995	0.000278033	0.000467587	0.000197833	0.00214633
RNF167	17	4843629	4848517	0.000278658	0.00014094	0.0121857	0.00215046
PCMT1	6	150070830	150132557	0.000280548	0.000193892	0.000507257	0.00216436
C2orf49	2	105953815	105965271	0.000280804	0.000144931	0.00449257	0.00216564
EVL	14	100531750	100610573	0.00028101	0.000141956	0.0137396	0.00216653
TEX264	3	51705190	51738339	0.000281562	0.000142403	0.012357	0.00217009
ST7-AS2	7	116752345	116785646	0.000281927	0.000146869	0.00350547	0.00217221
WDR87	19	38375462	38397346	0.000282056	0.00014882	0.00269345	0.00217251
TSSK1B	5	112768250	112770728	0.000282422	0.000141915	0.0283727	0.00217463
ACTR3	2	114647510	114719129	0.000282508	0.000144016	0.00736472	0.0021746
IQCJ-SCHIP1	3	158787040	159615155	0.000282558	0.000172932	0.000771854	0.00217429
KCNQ1	11	2466220	2870340	0.000284499	0.00206942	0.000152749	0.00218852
LOC101927740	5	158527490	158544486	0.000284709	0.000147036	0.00447031	0.00218944
CDC27	17	45195310	45266665	0.000285191	0.000678474	0.00018054	0.00219245
MSI2	17	55333930	55757299	0.000285947	0.0133853	0.000144516	0.00219756
PROCA1	17	27030533	27038872	0.00028611	0.000144851	0.0115338	0.00219811
EDNRB	13	78469615	78549664	0.000286966	0.000146012	0.00828246	0.00220398
RPTOR	17	78518624	78940173	0.000287469	0.00360097	0.00014971	0.00220714
UCKL1-AS1	20	62584736	62588338	0.000288824	0.00376117	0.000150178	0.00221683
KIAA1467	12	13197314	13236383	0.000288947	0.0061996	0.00014792	0.00221707
C15orf57	15	40823539	40857256	0.000290031	0.000198218	0.000540292	0.00222468
ALDH1B1	9	38392660	38398662	0.000290048	0.000147731	0.00791265	0.0022241
TBCE	1	235530674	235612283	0.00029254	0.000146456	0.110754	0.0022425
FCER1G	1	161185086	161189038	0.000293999	0.000158788	0.00198003	0.00225296
ZMYND15	17	4643309	4649414	0.000294006	0.00142043	0.000163973	0.0022523
PVT1	8	128902873	129113499	0.000294435	0.000157524	0.00225014	0.00225487
XPC	3	14186647	14220172	0.000295872	0.000404122	0.000233362	0.00226515
ZNF561	19	9718001	9731916	0.000296321	0.000434137	0.00022492	0.00226787
KCNJ18	17	21308447	21320482	0.000296409	0.000163418	0.00159201	0.00226782
PPP2R3C	14	35554677	35591519	0.000296477	0.000155429	0.00320439	0.00226762
MIR4707	14	23426158	23426238	0.00029729	0.00014876	0.172609	0.00227312
MIRLET7G	3	52302293	52302377	0.000297533	0.000452147	0.000221716	0.00227425
CIR1	2	175212877	175260443	0.00029783	0.000150387	0.0152032	0.0022758
MIR647	20	62573983	62574079	0.000298465	0.000303076	0.000293993	0.00227993
MIR1914	20	62572817	62572897	0.000298465	0.000303076	0.000293993	0.0022792
UQCRH	1	46769379	46782447	0.000298638	0.000151156	0.0122803	0.0022798
MYH7B	20	33543637	33590240	0.000300467	0.000264432	0.000347873	0.00229304
HSPBAP1	3	122458843	122512666	0.000300621	0.00020267	0.000581818	0.00229349
RPL7L1	6	42847670	42854731	0.000300849	0.00344534	0.000157292	0.0022945
MYO18B	22	26138119	26427007	0.000300855	0.0023219	0.000160848	0.00229382
C6orf226	6	42858002	42858554	0.000300936	0.00313395	0.000158056	0.00229371
ABRACL	6	139349818	139364439	0.000301426	0.000172571	0.00118986	0.00229672
PRR35	16	610421	615529	0.000301921	0.000505214	0.00021529	0.00229976
ZNF512B	20	62588056	62601223	0.000303111	0.00805616	0.000154461	0.00230809
OR10K2	1	158389717	158390656	0.000303211	0.000151948	0.0662306	0.00230812
B3GALTL	13	31774111	31906411	0.000304432	0.00219977	0.000163531	0.00231669
IRS2	13	110406183	110438914	0.000305177	0.00877382	0.000155288	0.00232162
NHSL1	6	138743180	138893668	0.000305407	0.00147386	0.000170353	0.00232264
FLJ13224	12	31477249	31478879	0.000305915	0.000154953	0.0118724	0.00232577
FOXO3	6	108881025	109005971	0.000308176	0.000400265	0.000250536	0.00234222
ZNF573	19	38229202	38270230	0.00030826	0.000159937	0.00424459	0.00234211
ABCA9	17	66970772	67057136	0.000309586	0.000155499	0.0339592	0.00235145
CAV1	7	116164838	116201239	0.000310542	0.000161797	0.00384933	0.00235796
EXOSC1	10	99195665	99205768	0.000310894	0.000161039	0.00447632	0.00235989
C1orf61	1	156374054	156399184	0.000312015	0.000264474	0.000380393	0.00236765
37316	19	8478186	8503899	0.000312868	0.000735634	0.000198685	0.00237338
TEX29	13	111973014	111996594	0.000313189	0.00841908	0.000159562	0.00237507
RNU6-28P	15	43675287	43894832	0.000314716	0.000188882	0.000942839	0.00238589
ZNF607	19	38187263	38210691	0.000316383	0.000172433	0.00191535	0.00239778
TPRKB	2	73956956	73964517	0.00031642	0.00017992	0.00131114	0.0023973
ARHGAP24	4	86396283	86923823	0.000316558	0.000493905	0.000232922	0.00239759
EHD3	2	31456879	31491260	0.00031828	0.0023314	0.000170798	0.00240988
TCF12	15	57210832	57580714	0.000319407	0.000171302	0.00235866	0.00241765
ZFAT	8	135490030	135725292	0.000320409	0.00799447	0.00016348	0.00242447
C10orf131	10	97667721	97698415	0.000320807	0.000470077	0.000243489	0.00242672
ZFP90	16	68573660	68601039	0.000321235	0.0102548	0.000163172	0.00242919
ETV7	6	36321997	36355577	0.000321257	0.0011094	0.000187823	0.0024286
LOC400927	22	38740669	38794931	0.000321964	0.000161817	0.0310754	0.00243318
FAM193B	5	176946789	176981548	0.000322985	0.000163481	0.0132693	0.00244013
DOK3	5	176928905	176937427	0.0003257	0.000224668	0.000591854	0.00245987
HBEGF	5	139712427	139726188	0.000326165	0.000170666	0.00366993	0.00246261
FBRSL1	12	133067156	133161773	0.000326624	0.00501639	0.000168807	0.0024653
KLHDC1	14	50159822	50219870	0.000327151	0.000463713	0.000252724	0.0024685
KIFC1	6	33359312	33377699	0.000328386	0.000202875	0.000861148	0.00247705
IFITM3	11	319672	320914	0.000328901	0.000175729	0.00256215	0.00248015
RALB	2	121010413	121052286	0.000329069	0.000862675	0.000203311	0.00248064
VHLL	1	156268414	156269428	0.000329515	0.00160948	0.000183547	0.00248323
WDTC1	1	27561006	27635124	0.000329662	0.000167011	0.0126186	0.00248356
DENND5B	12	31535156	31743952	0.000330227	0.00110608	0.000194086	0.00248704
LOC100505984	2	161114229	161128406	0.000330316	0.000377611	0.00029355	0.00248693
LOC101929717	3	112861196	112886578	0.000330437	0.000682367	0.000218002	0.00248706
TGM5	15	43524792	43559055	0.000330972	0.000166017	0.0513565	0.00249031
COA7	1	53152013	53164038	0.000331923	0.00700455	0.000169989	0.00249668
MMS19	10	99218080	99258551	0.000332785	0.000238636	0.000549628	0.00250239
ABCG5	2	44039610	44065958	0.00033432	0.000421925	0.000276839	0.00251314
KCNAB3	17	7825176	7832753	0.000334783	0.000488356	0.00025469	0.00251584
MIR6883	17	8048311	8048389	0.000335067	0.00653838	0.000171939	0.00251719
SNORD10	17	7480128	7480276	0.00033634	0.000168843	0.0419636	0.00252596
SEMA3F	3	50192847	50226508	0.000336347	0.0138819	0.000170234	0.00252523
RAB34	17	27041298	27045286	0.000337384	0.000171195	0.0115338	0.00253222
OPA1	3	193310932	193415600	0.00033794	0.00126751	0.000194959	0.0025356
HDLBP	2	242166681	242255115	0.000338201	0.000690833	0.000223909	0.00253677
TTC21B	2	166729871	166810348	0.000338341	0.00132128	0.000194011	0.00253703
ERMAP	1	43282775	43310660	0.000338829	0.000184179	0.00211334	0.0025399
GATSL3	22	30681106	30685616	0.000339121	0.000779801	0.000216674	0.0025413
UNC79	14	93799564	94173689	0.000339683	0.000188637	0.00170454	0.00254472
GRIK1	21	30909253	31312282	0.000341052	0.0165766	0.000172297	0.00255418
GRIK1-AS2	21	30968359	31003067	0.000342393	0.000711501	0.00022544	0.00256342
SFT2D3	2	128458596	128461407	0.00034378	0.000471744	0.000270425	0.00257301
APOBEC3D	22	39417117	39429256	0.000346868	0.00119838	0.000202781	0.00259531
LINC00616	4	138948576	139051839	0.000346978	0.000695218	0.000231179	0.00259533
GATAD2A	19	19496641	19619741	0.000349337	0.000176748	0.0148355	0.00261216
FLRT3	20	14304638	14318313	0.000350671	0.00180322	0.00019422	0.00262132
DLGAP1-AS3	18	3878179	3897069	0.000350866	0.000175669	0.123922	0.00262196
FAM180B	11	47608229	47610746	0.000351763	0.0122042	0.000178452	0.00262785
TCAM1P	17	61934375	61941739	0.000351949	0.00020778	0.0011496	0.00262842
NAPA	19	47990890	48018515	0.000352286	0.00076189	0.000229111	0.00263013
NRM	6	30655823	30659197	0.000353084	0.00047245	0.000281868	0.00263527
PDXDC2P	16	70010201	70099851	0.000353835	0.000265649	0.000529666	0.00264005
ACBD4	17	43209966	43221543	0.000354378	0.000177579	0.079054	0.00264328
FAM47E-STBD1	4	77172852	77232283	0.000354483	0.000185485	0.00398792	0.00264325
ZNF461	19	37128282	37157739	0.000355305	0.00021887	0.000943359	0.00264856
C1QTNF4	11	47611215	47615961	0.000355383	0.0117134	0.000180427	0.00264832
DOK2	8	21766383	21771205	0.000355775	0.000530473	0.000267636	0.00265042
LOC101927621	19	37176340	37178351	0.000356443	0.000206121	0.0013167	0.00265457
PLEKHA6	1	204187978	204329057	0.000356449	0.000179601	0.0232141	0.0026538
MDM4	1	204485506	204527248	0.00035735	0.00146412	0.00020351	0.00265968
APOBEC3A_B	22	39353526	39388783	0.000357564	0.000195202	0.00212542	0.00266045
C1orf85	1	156262477	156265480	0.000357687	0.00170167	0.000199847	0.00266055
MKKS	20	10385427	10414887	0.000358326	0.000185864	0.00496898	0.00266448
CDK11A	1	1634169	1655791	0.00035885	0.000181959	0.0128756	0.00266755
CEP112	17	63631657	64188212	0.000358866	0.0012146	0.000210535	0.00266684
LOC648987	5	43014830	43067541	0.000360215	0.0013766	0.000207219	0.00267604
SBDSP1	7	72299951	72307978	0.000362386	0.000182739	0.0213771	0.00269134
KBTBD4	11	47593748	47600567	0.000362474	0.011305	0.000184189	0.00269116
RAB5B	12	56367696	56390467	0.000362835	0.000225522	0.000927651	0.00269301
NDUFS3	11	47600561	47606115	0.000363143	0.0127722	0.000184189	0.00269447
PTPMT1	11	47586981	47595013	0.000364673	0.0116071	0.000185245	0.00270499
CPNE2	16	57126454	57181878	0.000364993	0.000505382	0.000285644	0.00270653
WDR82	3	52288437	52312659	0.00036542	0.0010621	0.000220671	0.00270886
TRPM3	9	73149965	73736514	0.000365643	0.000444822	0.000310393	0.00270968
LOC388553	19	46242887	46262748	0.000366231	0.00525125	0.000189731	0.0027132
CXCL16	17	4636823	4643223	0.000366293	0.00272548	0.00019634	0.00271282
SMIM24	19	3474404	3480540	0.000366839	0.0105449	0.000186665	0.00271603
IRF2BPL	14	77490885	77495042	0.000366973	0.00912192	0.000187252	0.00271619
HEATR6	17	58120551	58156292	0.000369469	0.000210182	0.00152577	0.00273382
PID1	2	229888688	230136057	0.000370079	0.000196408	0.00319683	0.00273749
NHLRC4	16	617031	619495	0.000370125	0.00131808	0.00021529	0.00273699
LOC101927666	17	56154251	56160565	0.000370718	0.00125608	0.000217447	0.00274054
PRPF6	20	62612430	62664453	0.000371487	0.00443382	0.000193865	0.00274538
SIX5	19	46268042	46272497	0.000372187	0.00121017	0.00021991	0.00274971
PPM1M	3	52279808	52284615	0.000372589	0.00113029	0.000223059	0.00275183
TM4SF5	17	4675186	4686506	0.000373186	0.00187452	0.00020722	0.00275539
NARR	17	27043010	27044908	0.000373349	0.00018969	0.011738	0.00275575
MS4A14	11	60163486	60185228	0.000374234	0.000354169	0.000396708	0.00276144
RDX	11	110045604	110167437	0.000374591	0.000253805	0.000714732	0.00276323
ZYG11B	1	53192130	53293013	0.000376922	0.00137001	0.000218521	0.00277957
LINC00676	13	110380620	110382381	0.000377958	0.0275113	0.000190283	0.00278635
DOHH	19	3490818	3500938	0.00037837	0.00950412	0.000193026	0.00278854
B4GALT3	1	161141099	161147758	0.000379388	0.000194758	0.00729397	0.00279518
PMS2CL	7	6774935	6791232	0.000380215	0.000339457	0.000432096	0.00280042
TNFRSF10A	8	23048969	23082680	0.000380473	0.00023146	0.00106813	0.00280146
DMPK	19	46272966	46285815	0.000384438	0.00152653	0.00021991	0.00282979
RPUSD4	11	126071988	126081587	0.00038488	0.00238501	0.00020933	0.00283218
CNTROB	17	7835441	7853237	0.000385478	0.000267809	0.000687586	0.00283571
NAPA-AS1	19	47987538	48004854	0.000386521	0.00139376	0.000224372	0.00284252
REEP5	5	112212080	112258031	0.000387259	0.000194741	0.0337999	0.00284708
LINC00392	13	74138380	74162016	0.000387559	0.00787636	0.000198666	0.00284841
LOC100130950	17	5095378	5138931	0.00038843	0.000195734	0.0249693	0.00285394
ZC3H7A	16	11844441	11891114	0.000388794	0.000655132	0.000276419	0.00285574
RAB11B	19	8455204	8469317	0.000389338	0.000665786	0.000275108	0.00285887
NBPF18P	1	151990753	151994985	0.000389366	0.000207432	0.00316766	0.0028582
CDK2AP1	12	123745516	123756863	0.000390599	0.000196118	0.0464567	0.00286638
ABHD15	17	27887688	27894042	0.000391483	0.00572439	0.000202671	0.00287199
ABLIM1	10	116190868	116444414	0.000392352	0.000839212	0.000256025	0.00287749
MIR8085	19	45261913	45261978	0.000392959	0.00817723	0.000201315	0.00288106
ANXA4	2	69969126	70053596	0.000396659	0.00123854	0.000236144	0.0029073
SCIMP	17	5112215	5138155	0.000399005	0.000201108	0.0249425	0.00292361
KLRK1	12	10524951	10542653	0.000403318	0.018624	0.000203864	0.00295431
ALDH1L1-AS2	3	125898907	125929011	0.000404281	0.000204857	0.0152347	0.00296046
IQGAP3	1	156495196	156542396	0.000405054	0.000292513	0.000658345	0.00296522
LYZ	12	69742133	69748013	0.000405268	0.00110013	0.000248384	0.00296589
SUN1	7	855193	914557	0.000406273	0.000206732	0.0116734	0.00297234
PLCB1	20	8112911	8865547	0.000406775	0.000211465	0.00532403	0.00297511
UBE2E3	2	181845111	181928154	0.00040884	0.000500696	0.000345462	0.0029893
SALL1	16	51169885	51185183	0.000409271	0.000208214	0.0119003	0.00299154
BTN3A2	6	26365386	26378548	0.000410637	0.00251671	0.000223556	0.00300062
SP9	2	175199820	175202268	0.000411492	0.000207231	0.0286364	0.00300595
FAM219B	15	75192327	75199462	0.000412101	0.000360382	0.000481153	0.00300949
HIST1H4H	6	26285353	26285727	0.000412473	0.000322964	0.000570619	0.00301129
GAD1	2	171673199	171717659	0.000412648	0.015922	0.000209031	0.00301165
LOC284023	17	7816639	7819265	0.000413189	0.000542594	0.000333622	0.00301469
AJUBA	14	23440382	23451851	0.000413752	0.000207055	0.204885	0.00301788
C10orf105	10	73471457	73497581	0.000414268	0.00643379	0.000214024	0.00302073
OR5M3	11	56236963	56238014	0.0004143	0.000246575	0.00129558	0.00302005
SBF2	11	9800213	10315754	0.000416225	0.0189009	0.000210427	0.00303316
EFHC1	6	52284993	52360583	0.000416829	0.000344606	0.000527352	0.00303664
NDUFA6-AS1	22	42486936	42521354	0.000417536	0.000208959	0.197918	0.00304087
DUSP14	17	35849950	35873588	0.000418596	0.000244671	0.00144771	0.00304767
LINC00493	20	18548072	18550203	0.000419046	0.00248985	0.000228774	0.00305003
LINC00637	14	104314057	104324386	0.000419637	0.00169324	0.000239495	0.0030534
KCP	7	128516918	128550773	0.000419917	0.000211747	0.0248123	0.00305452
CNTFR-AS1	9	34568009	34583070	0.000420517	0.014793	0.000213288	0.00305796
C6orf47	6	31626074	31628549	0.000420656	0.000546567	0.000341895	0.00305805
NGEF	2	233743395	233877951	0.000422466	0.000213896	0.0169502	0.00307028
GOLT1A	1	204167287	204183220	0.000422473	0.000214835	0.0126044	0.0030694
HS6ST1	2	129023053	129076171	0.000425307	0.0109897	0.000216848	0.00308906
MCIDAS	5	54515424	54523143	0.000426053	0.00651688	0.000220224	0.00309354
HORMAD2	22	30476452	30573062	0.000426552	0.000216275	0.0153676	0.00309623
ARL6IP6	2	153574406	153617767	0.000428767	0.00187317	0.000242091	0.00311137
SLX4	16	3631183	3661585	0.000430241	0.000682963	0.000314036	0.00312113
ZBTB42	14	105266932	105271048	0.000430711	0.000507588	0.000374058	0.0031236
BARD1	2	215590369	215674435	0.000431627	0.00125469	0.000260646	0.0031293
OSTN	3	190930321	190967910	0.000433016	0.000245962	0.00180801	0.00313842
DDX41	5	176938577	176943967	0.000434916	0.000241085	0.00221886	0.00315124
TMEM107	17	8076296	8079714	0.000435584	0.0010776	0.000272959	0.00315513
RIMS3	1	41086351	41131324	0.000435933	0.00021926	0.0367878	0.00315671
KIF21B	1	200938513	200992828	0.000436014	0.0356746	0.000219342	0.00315635
LINC00558	13	54389553	54450254	0.000436265	0.000228583	0.00477082	0.00315722
FZR1	19	3506294	3536755	0.000436605	0.00831681	0.000224186	0.00315873
ABCB8	7	150725508	150744869	0.000437204	0.000317504	0.000701774	0.00316211
LOC101928446	16	82806923	82863243	0.000438295	0.000225725	0.00751947	0.00316905
MAP3K3	17	61699800	61773670	0.000438309	0.000902245	0.000289465	0.0031682
PCBP1-AS1	2	70189394	70314147	0.000439555	0.000987845	0.000282665	0.00317625
SLC7A11-AS1	4	139010167	139099331	0.000440559	0.00778242	0.000226695	0.00318255
TMEM98	17	31254927	31268667	0.000442568	0.000251043	0.00186672	0.0031961
PER1	17	8043787	8055753	0.000445232	0.00201995	0.000250189	0.00321438
ELF1	13	41506054	41593508	0.000447654	0.000226864	0.0167054	0.00323089
IGLL1	22	23915312	23922495	0.000448722	0.00024949	0.00222753	0.00323763
ZMIZ1	10	80828791	81076285	0.000449861	0.00388561	0.000238751	0.00324488
APOBEC3B	22	39378403	39388784	0.000450277	0.00024516	0.00275672	0.0032469
MIB1	18	19321289	19450918	0.000450935	0.00026879	0.00139889	0.00325068
MLLT6	17	36861872	36886056	0.000450952	0.000229489	0.0128884	0.00324982
LOH12CR1	12	12510019	12619838	0.000453228	0.0317268	0.000228239	0.00326525
TNFSF10	3	172223297	172241297	0.000453692	0.000260006	0.0017787	0.00326761
DNAJB3	2	234651395	234652661	0.000454177	0.000231617	0.0116091	0.00327013
C10orf54	10	73507313	73533337	0.000454287	0.00476758	0.000238506	0.00326994
LOC101926897	13	58739960	58783617	0.000454514	0.000238393	0.00486473	0.0032706
HIST1H2BI	6	26273203	26273640	0.000455124	0.000292502	0.00102498	0.00327401
RPS3A	4	152020724	152025804	0.00045621	0.000383236	0.000563512	0.00328084
WDR33	2	128461807	128568761	0.000457256	0.000299526	0.000965895	0.00328738
MIR4724	17	29861900	29861989	0.000457323	0.00022938	0.0717416	0.00328688
UCKL1	20	62571181	62587800	0.000458069	0.00245941	0.000252554	0.00329126
THSD7B	2	137748461	138435287	0.000458834	0.00471078	0.000241161	0.00329577
HNRNPL	19	39327027	39342979	0.00046028	0.000255076	0.00235411	0.00330517
THRA	17	38218445	38250120	0.000460299	0.00780507	0.000237141	0.00330432
FAT1	4	187508936	187644987	0.000460619	0.000270155	0.0015615	0.00330563
C2orf82	2	233734993	233741107	0.000460886	0.000235429	0.0108768	0.00330657
CRB1	1	197170591	197447585	0.000462299	0.00023417	0.0178996	0.00331571
NTSR1	20	61340188	61394123	0.000463137	0.00326231	0.000249261	0.00332074
LOC101927204	11	58901445	58910281	0.000464274	0.00179805	0.00026655	0.0033279
LSR	19	35739558	35758867	0.000464445	0.00084826	0.000319762	0.00332813
FN1	2	216225178	216300791	0.000464564	0.000248054	0.003653	0.00332799
SLC9A2	2	103236165	103327809	0.000465527	0.000725296	0.000342764	0.0033339
IL18R1	2	102972742	103015235	0.000465861	0.000235928	0.0183134	0.0033353
XDH	2	31557187	31637611	0.000466185	0.000254827	0.00273289	0.00333663
CDH1	16	68771194	68869444	0.000466404	0.000258589	0.0023753	0.0033372
SNORD73A	4	152024978	152025043	0.00046834	0.00040067	0.000563512	0.00335006
MIR3920	11	101390550	101390636	0.00046932	0.000528924	0.000421789	0.00335607
SPG21	15	65255361	65282284	0.000469476	0.000254893	0.00296858	0.00335619
PIP4K2A	10	22823765	23003503	0.000470374	0.00023801	0.0198037	0.00336161
ATP13A1	19	19756009	19774503	0.000470448	0.00180018	0.00027058	0.00336114
TP53I13	17	27895738	27900175	0.000471651	0.00400308	0.000250587	0.00336874
MAFF	22	38597938	38612517	0.000472019	0.00313781	0.000255204	0.00337036
CENPP	9	95087749	95377437	0.000472564	0.000236555	0.181794	0.00337325
CDK2	12	56360552	56366573	0.000474005	0.000317115	0.00093814	0.00338254
RAB42	1	28918711	28921088	0.000475114	0.000305499	0.00106816	0.00338945
BTBD8	1	92545861	92613401	0.000475572	0.00529436	0.000248967	0.00339171
B4GALT4	3	118930588	118959752	0.000476014	0.000931035	0.000319746	0.00339386
KATNA1	6	149916010	149969940	0.000476297	0.000530725	0.000431994	0.00339487
PCYOX1L	5	148737569	148749221	0.000476566	0.000594787	0.000397548	0.00339578
PIGQ	16	619967	634136	0.000477331	0.0012998	0.000292345	0.00340022
XIRP1	3	39224705	39234085	0.000478602	0.000275402	0.00182552	0.00340827
CCNO	5	54526980	54529508	0.000479009	0.0091086	0.000245971	0.00341016
TBC1D10A	22	30687978	30722955	0.000480465	0.00436095	0.000254237	0.00341951
GPR123	10	134901507	134945179	0.000481748	0.0611502	0.000241815	0.00342763
HIST1H3G	6	26271145	26271612	0.000482214	0.000315267	0.00102498	0.00342993
METTL21C	13	103338096	103346871	0.000482927	0.000748892	0.000356366	0.00343399
SNORA38B	17	65736785	65736917	0.000483905	0.00162636	0.000284238	0.00343993
ROCK2	2	11321777	11484711	0.000485816	0.000278584	0.00189681	0.00345249
MXD1	2	70142172	70170076	0.000486387	0.000439543	0.000544408	0.00345553
HEATR1	1	236712304	236767841	0.000487752	0.000556232	0.000434285	0.0034642
LOC101927884	2	75751193	75769832	0.000487782	0.000250133	0.00977044	0.0034634
AP1G1	16	71762904	71842976	0.000488542	0.000494311	0.000482906	0.00346777
PMEL	12	56347888	56360496	0.000488803	0.000316555	0.00107225	0.0034686
MIR6811	2	238419573	238419631	0.000489034	0.000788916	0.000354342	0.00346922
IQSEC3	12	176048	287625	0.000489775	0.135527	0.000245304	0.00347345
LOC101927650	16	65175658	65210476	0.000490577	0.000402068	0.000629053	0.00347811
LCOR	10	98592016	98724198	0.000490807	0.000254287	0.00702358	0.00347872
NSFP1	17	44668099	44718040	0.000490948	0.00043194	0.000568629	0.00347869
EYA3	1	28296854	28415148	0.000491039	0.000245882	0.153474	0.00347831
ATP6V0E2	7	149570056	149577801	0.000491098	0.000436754	0.000560887	0.00347771
PARD6B	20	49348080	49370278	0.000491369	0.00116045	0.000311669	0.0034786
BAZ2B	2	160175489	160473112	0.000491438	0.000253682	0.00782641	0.00347807
DSTYK	1	205111630	205180727	0.000492259	0.000308138	0.00122309	0.00348286
EHD2	19	48216600	48246391	0.000492644	0.000255594	0.00678914	0.00348456
APOBEC3B-AS1	22	39387563	39394225	0.000493223	0.000272173	0.00262576	0.00348763
C10orf12	10	98741040	98745585	0.000493391	0.000328621	0.000989546	0.00348779
OR13J1	9	35869459	35870398	0.000495813	0.000292016	0.00164119	0.00350388
PPM1K	4	89178760	89205983	0.0004968	0.0030496	0.000270426	0.00350983
PJA2	5	108670409	108745675	0.000497037	0.000260339	0.0054727	0.00351047
BCL3	19	45251977	45263301	0.000497676	0.0157565	0.000252828	0.00351395
PTCRA	6	42883726	42893575	0.000497849	0.00111277	0.000320654	0.00351414
SEC14L2	22	30792929	30821291	0.000501578	0.00321917	0.000271977	0.00353943
MIR4523	17	27717679	27717748	0.000502547	0.00473763	0.000265346	0.00354522
FAM133B	7	92190071	92219708	0.000504002	0.00114451	0.000323154	0.00355445
FAM133DP	7	92190367	92219696	0.000504002	0.00114451	0.000323154	0.00355341
MED1	17	37560537	37607527	0.000504506	0.000256217	0.0162891	0.00355592
REG4	1	120336640	120354203	0.000505547	0.0134536	0.000257611	0.00356221
KLF5	13	73629113	73651680	0.000505863	0.023969	0.000255624	0.0035634
TNNI1	1	201372894	201390874	0.000506047	0.000253951	0.0682493	0.00356365
PRDM12	9	133539980	133558384	0.000507991	0.00026588	0.00568185	0.00357629
FBXO36	2	230787206	230877825	0.000508853	0.000258643	0.0155939	0.00358131
ATP6V0E2-AS1	7	149564782	149570951	0.000510442	0.000648238	0.000420959	0.00359145
C1orf50	1	43232915	43241413	0.000511692	0.000280757	0.00288341	0.00359919
GORASP1	3	39138089	39149854	0.000511923	0.000599227	0.000446823	0.00359976
PSRC1	1	109822175	109825790	0.000512052	0.000521866	0.000502601	0.00359962
AGAP3	7	150782917	150841523	0.00051215	0.000301956	0.0016853	0.00359926
FAM118B	11	126081618	126132879	0.00051267	0.00171888	0.000301262	0.00360186
PRPF40A	2	153508106	153573975	0.000512849	0.000619014	0.000437769	0.00360206
LOC100506725	7	35756046	35759322	0.000513712	0.000302329	0.00170771	0.00360707
TNFSF12-TNFSF13	17	7452374	7464925	0.000514311	0.000258996	0.0360458	0.00361023
GPR128	3	100328432	100414323	0.000515344	0.000270408	0.00547061	0.00361642
ANKRD2	10	99332197	99343641	0.000516877	0.000258705	0.212451	0.00362612
LOC101927267	12	49686413	49718359	0.000518691	0.00063645	0.000437704	0.00363779
GMCL1	2	70056817	70106727	0.000519057	0.000453772	0.000606285	0.0036393
MIR4755	20	32636924	32636996	0.000519738	0.000900328	0.000365312	0.00364301
GPANK1	6	31629005	31634060	0.000521021	0.00109244	0.000342087	0.00365094
DPH2	1	44435652	44439043	0.0005221	0.000326915	0.00129569	0.00365744
CPSF6	12	69633316	69668138	0.000522216	0.000340396	0.00112097	0.00365718
PIP5K1A	1	151171020	151222007	0.000522482	0.000268118	0.0101821	0.00365798
LOC101928100	12	10516367	10551105	0.000525066	0.0182034	0.000266371	0.003675
SH3D19	4	152041432	152149182	0.000525791	0.00033881	0.00117331	0.00367901
BOK-AS1	2	242483800	242498558	0.000529135	0.000367954	0.000941597	0.00370133
INHBA-AS1	7	41733513	41818976	0.000532272	0.000267367	0.0571795	0.00372219
GNG12-AS1	1	68297970	68668670	0.000534186	0.0119938	0.000273174	0.00373449
RAD54L2	3	51575595	51697612	0.000535218	0.000273384	0.0126614	0.00374062
GART	21	34876237	34915198	0.000536191	0.000491526	0.000589786	0.00374633
SLC4A9	5	139739786	139754722	0.000536723	0.000297048	0.00277886	0.00374896
AKR1C3	10	5090957	5149878	0.000537378	0.00110104	0.000355423	0.00375245
CHMP6	17	78965640	78973933	0.000538657	0.0746298	0.000270286	0.00376029
APOM	6	31620186	31625987	0.000539028	0.000456102	0.000658809	0.00376179
PRMT5	14	23389719	23398794	0.00053914	0.000271405	0.0396567	0.00376148
CFLAR-AS1	2	202005011	202022515	0.000539645	0.000276226	0.0116339	0.00376391
MIR6832	6	31601563	31601635	0.000542478	0.000344914	0.00126982	0.00378257
LOC101927142	2	101589109	101593623	0.000542701	0.000271755	0.165744	0.00378303
RAB3IP	12	70132465	70216984	0.000543482	0.000278603	0.0110288	0.00378738
LINC00339	1	22351683	22357717	0.00054518	0.00027517	0.0289974	0.00379811
SLC1A4	2	65215578	65251000	0.000545315	0.000969657	0.000379317	0.00379795
KIAA0100	17	26941457	26972177	0.000546424	0.000294957	0.00370591	0.00380458
LOC101928043	1	22350486	22352541	0.000547702	0.000276455	0.0289974	0.00381237
TPP2	13	103249285	103331523	0.000550213	0.00099885	0.000379679	0.00382874
EVI5L	19	7895160	7929862	0.000550762	0.00924475	0.000283833	0.00383146
DYNLL2	17	56160779	56167618	0.000550893	0.00137055	0.000344728	0.00383126
DUS4L	7	107204401	107218968	0.000551104	0.000276335	0.0943658	0.00383162
UHRF1BP1L	12	100430862	100536642	0.000551516	0.000562428	0.00054102	0.00383338
37865	22	42372930	42394225	0.000552817	0.000301547	0.00331556	0.00384131
NFKBIA	14	35870715	35873960	0.000553063	0.000286049	0.00830999	0.00384191
EDNRB-AS1	13	78393071	78482563	0.000554121	0.000295563	0.00442552	0.00384815
COPZ2	17	46103532	46115168	0.000555257	0.000282708	0.0154386	0.00385493
PTPN4	2	120517206	120742474	0.000555304	0.000876167	0.000406455	0.00385414
TRAM2	6	52362199	52441862	0.000556652	0.000883556	0.000406319	0.00386239
ATXN1	6	16299342	16761721	0.000558119	0.0670976	0.000280208	0.00387145
DMWD	19	46286263	46296060	0.000558243	0.00187362	0.000327982	0.00387119
OR2B6	6	27925018	27925960	0.000558271	0.000291042	0.00682231	0.00387027
PELO	5	52083773	52098452	0.000561392	0.000287365	0.0120898	0.00389079
ARIH1	15	72766666	72878896	0.000561642	0.000419635	0.000848923	0.0038914
DDX6	11	118618472	118661972	0.000562393	0.000290722	0.00858046	0.00389548
RSPH6A	19	46298967	46318605	0.00056411	0.00220636	0.000323397	0.00390625
LOC407835	7	128766324	128768050	0.000565045	0.000456802	0.000740516	0.0039116
FAM111A	11	58910317	58922511	0.000566191	0.0034567	0.000308348	0.00391841
ZNF131	5	43121641	43175823	0.000567742	0.00307388	0.000312753	0.00392801
PPP1R18	6	30644165	30655672	0.000571167	0.000503957	0.000659063	0.00395057
CKMT1B	15	43885251	43891604	0.000573384	0.000316635	0.00303156	0.00396477
STRC	15	43891760	43910998	0.000573384	0.000316635	0.00303156	0.00396363
AOC4P	17	41019161	41021234	0.000577075	0.000290223	0.0492851	0.003988
CDK12	17	37617763	37690818	0.000577509	0.000293602	0.0174729	0.00398985
ZNF571-AS1	19	38039850	38078248	0.000578137	0.000292528	0.0243977	0.00399304
CNTFR	9	34551429	34590138	0.000578356	0.014039	0.000295256	0.00399341
LOC283575	14	77507391	77535846	0.000581468	0.0116933	0.000298144	0.00401375
TMEM8B	9	35829221	35854844	0.000582615	0.000321925	0.00306291	0.00402051
EBLN2	3	73110809	73112471	0.000582718	0.000754097	0.000474811	0.00402007
TPD52L2	20	62496580	62522898	0.000583002	0.000292745	0.0675546	0.00402088
MIR744	17	11985215	11985313	0.000584853	0.00290595	0.000325145	0.00403249
ACVRL1	12	52301201	52317145	0.000587486	0.000366784	0.00147505	0.00404948
POGZ	1	151375199	151431941	0.000589277	0.000299159	0.0194758	0.00406066
ID3	1	23884420	23886285	0.000589872	0.00397141	0.000318596	0.0040636
SLC35F6	2	26987141	27004099	0.000591268	0.000302819	0.0124547	0.00407205
LOC153684	5	43042235	43045370	0.000592486	0.000665805	0.000533713	0.00407927
TAF2	8	120743013	120845074	0.000597997	0.000306501	0.0122087	0.00411604
CTTNBP2	7	117350705	117513561	0.000598099	0.000900012	0.000447862	0.00411556
MAF	16	79627744	79634622	0.000598638	0.00034259	0.00236977	0.0041181
YTHDC2	5	112849390	112930984	0.000599047	0.000302208	0.0335966	0.00411973
VAMP2	17	8062464	8066293	0.000599377	0.00448589	0.000321142	0.00412082
LOC101929653	11	131403750	131410761	0.000599503	0.000381487	0.00139904	0.00412051
UCA1	19	15939756	15947131	0.000600881	0.0039654	0.000325068	0.00412881
PDCL	9	125580375	125590935	0.000601159	0.000423654	0.00103467	0.00412954
GRPEL2	5	148724976	148734146	0.000603228	0.00884842	0.000312255	0.00414257
CKMT1A	15	43985083	43991420	0.000605146	0.000307144	0.0203037	0.00415455
BPIFB1	20	31870940	31897684	0.000607401	0.0017769	0.000366308	0.00416885
CCDC6	10	61548505	61666414	0.00060779	0.000318907	0.00645506	0.00417033
CSDE1	1	115259533	115300671	0.000608873	0.000497901	0.000783498	0.00417657
MIR548F3	7	147592370	147797648	0.000609608	0.000336472	0.00323843	0.00418042
HAP1	17	39878890	39890898	0.000611122	0.0044801	0.000327926	0.00418961
ZNF862	7	149535508	149564568	0.00061482	0.000343613	0.00291763	0.00421376
CACNA1S	1	201008639	201081694	0.00061537	0.00894314	0.000318646	0.00421633
TET1	10	70320116	70454239	0.00061664	0.00047002	0.000896208	0.00422383
TMEM45A	3	100211462	100296285	0.000616698	0.00179165	0.000372448	0.00422302
PCA3	9	79379353	79402465	0.000618554	0.00039056	0.00148604	0.00423453
LOC101926933	14	23398817	23423901	0.000619105	0.000310916	0.0694964	0.00423709
SDCCAG8	1	243419306	243663393	0.000619471	0.000350507	0.00266273	0.00423839
LOC101927987	2	79720841	79727970	0.0006199	0.001091	0.00043295	0.00424012
MPI	15	75182351	75191798	0.000620731	0.000368093	0.00197901	0.0042446
CASC5	15	40886446	40954881	0.000622762	0.000359742	0.00231625	0.00425728
MLX	17	40719077	40725221	0.000623764	0.221146	0.00031225	0.00426292
PSMC3IP	17	40724327	40729849	0.000623797	0.228277	0.00031225	0.00426193
POU6F2	7	39017608	39504390	0.000625206	0.0122078	0.000320814	0.00427035
TRIM48	11	55029657	55038595	0.000626026	0.000315785	0.0355133	0.00427474
ZDHHC16	10	99205887	99217127	0.00062663	0.000501289	0.00083555	0.00427765
SNX19	11	130745765	130786382	0.00062702	0.0100518	0.0003236	0.0042791
TPSG1	16	1271650	1275254	0.000628116	0.000315489	0.0681905	0.00428536
PRSS38	1	228003417	228034171	0.000630355	0.000371541	0.00207761	0.00429942
C17orf59	17	8091650	8093564	0.000630851	0.000966762	0.000468178	0.00430158
TSG1	6	94416800	94486199	0.000631005	0.000318115	0.0382361	0.00430141
MTFP1	22	30821610	30825041	0.000632374	0.00183579	0.000381976	0.00430952
CDH23	10	73156690	73575704	0.000632744	0.00111036	0.000442433	0.00431083
GLB1L	2	220101319	220110151	0.00063301	0.00178471	0.000384735	0.00431142
HMGN2	1	26798901	26803133	0.000633629	0.000318527	0.0582682	0.00431441
UBTD1	10	99258638	99330967	0.000633838	0.000325367	0.0121997	0.00431462
TRIQK	8	93895757	93978372	0.0006362	0.000323382	0.019452	0.00432947
MIR4480	10	12620751	12620822	0.00063874	0.000360174	0.00281904	0.00434553
PLAGL2	20	30780306	30795546	0.000642185	0.0114394	0.000330362	0.00436773
SEC14L3	22	30855215	30868034	0.000642216	0.000954697	0.000483848	0.00436671
TRPC6	11	101322294	101454659	0.000643344	0.000604686	0.000687283	0.00437314
RHOF	12	122215659	122231594	0.000643974	0.000344037	0.00502357	0.00437619
OSGIN1	16	83986826	83999937	0.000644619	0.000322659	0.239656	0.00437933
KLRC4-KLRK1	12	10524951	10562745	0.000647213	0.0203272	0.000328835	0.00439572
CSRNP1	3	39183341	39195102	0.000648203	0.000420957	0.00140863	0.0044012
SPSB1	1	9352940	9429590	0.000648842	0.000381989	0.00215266	0.00440429
CNPY3	6	42896859	42907008	0.000651196	0.00109297	0.00046375	0.00441903
MIR4521	17	8090262	8090322	0.00065298	0.00107882	0.000468178	0.00442988
TMEM241	18	20875978	21017925	0.000654362	0.000447886	0.00121403	0.00443801
BMPR2	2	203241049	203432474	0.000655478	0.00245513	0.000378229	0.00444433
ADM	11	10326641	10328923	0.000655625	0.000732332	0.000593464	0.00444407
ERICH2	2	171627191	171655481	0.00065906	0.00549203	0.000350562	0.0044661
LOC101927599	19	37063971	37085618	0.000660271	0.000620864	0.000705019	0.00447304
RD3L	14	104406762	104408645	0.000662074	0.000783329	0.000573327	0.004484
SNX15	11	64794879	64808044	0.000664688	0.000344133	0.00969871	0.00450043
MIR4999	19	8454173	8454264	0.000665494	0.00118536	0.000462608	0.00450462
YKT6	7	44240577	44253893	0.000666289	0.000341879	0.0130322	0.00450874
LOC102477328	5	71869901	71956496	0.000666736	0.000401787	0.00195768	0.00451049
SEMA6C	1	151104162	151119140	0.000667339	0.000336678	0.0371722	0.0045133
SLC22A23	6	3269206	3456793	0.000670748	0.0249154	0.000339941	0.00453509
PALLD	4	169418216	169849608	0.000670781	0.000348898	0.00866136	0.00453404
NUAK1	12	106457124	106533811	0.000671441	0.000342261	0.0175513	0.00453722
SSBP4	19	18530145	18545372	0.00067308	0.000349624	0.00899076	0.00454702
RPS19BP1	22	39925097	39928860	0.00067505	0.00163161	0.000425559	0.00455905
FES	15	91427664	91439006	0.000676637	0.00507906	0.00036246	0.00456849
AGBL4	1	48998526	50489626	0.00067956	0.000345423	0.0207722	0.00458693
YEATS4	12	69753531	69784576	0.00067977	0.0068193	0.000357712	0.00458707
EPN3	17	48610047	48621111	0.000680078	0.000414193	0.00189931	0.00458786
ECI1	16	2289872	2301602	0.000681738	0.000342383	0.0756376	0.00459777
IPO13	1	44412477	44433694	0.000684368	0.000807456	0.000593843	0.00461421
C1orf56	1	151020258	151023871	0.000685606	0.000360151	0.00711562	0.00462126
SYNGR1	22	39745953	39781593	0.000686317	0.00249971	0.000397762	0.00462476
HOOK2	19	12873816	12886434	0.000686582	0.000374268	0.00414748	0.00462525
JUNB	19	12902309	12904125	0.000686582	0.000374268	0.00414748	0.00462396
PRDX2	19	12907633	12912724	0.000686582	0.000374268	0.00414748	0.00462267
RNASEH2A	19	12917427	12924462	0.000686582	0.000374268	0.00414748	0.00462137
LOC101929532	2	162970950	163029243	0.000688478	0.00483877	0.000370603	0.00463284
CYP2D6	22	42522500	42526883	0.000689604	0.000345379	0.183288	0.00463912
LOC101929829	22	42522500	42526883	0.000689604	0.000345379	0.183288	0.00463782
HYDIN	16	70841286	71264625	0.0006897	0.000348371	0.0339897	0.00463717
KIF14	1	200520624	200589862	0.000690631	0.000348113	0.0427117	0.00464214
SPC25	2	169727400	169746944	0.000693758	0.000365642	0.00675903	0.00466185
UROC1	3	126200007	126236616	0.000698353	0.0046179	0.000377737	0.00469142
GRB14	2	165349322	165478360	0.000698725	0.000361221	0.0106382	0.00469261
PRSS50	3	46753605	46759373	0.000698738	0.000741633	0.000660534	0.00469139
DUSP11	2	73989324	74007284	0.000704226	0.000552801	0.000969905	0.00472692
LOC101928398	21	40229462	40230786	0.000704427	0.0041069	0.000385252	0.00472695
LINC00940	12	2038367	2045742	0.000705194	0.000354708	0.0585922	0.00473077
ZSCAN20	1	33938231	33961995	0.00071106	0.000367096	0.0112797	0.0047688
SPATA20	17	48624449	48633213	0.000715952	0.00040914	0.00286255	0.00480027
RAMP3	7	45197366	45223850	0.000716501	0.000412055	0.00274357	0.00480261
RASA3	13	114747193	114898095	0.0007176	0.00158902	0.000463445	0.00480864
NR2C2AP	19	19312223	19314238	0.000719619	0.000709995	0.000729507	0.00482083
UBQLN1	9	86274877	86323168	0.000719932	0.0369285	0.000363494	0.00482158
PPP4C	16	30087383	30096695	0.000721341	0.000645765	0.000816951	0.00482967
GEN1	2	17935176	17966632	0.000723347	0.00562419	0.000386528	0.00484176
NLRC5	16	57050985	57117436	0.000723543	0.00281729	0.00041507	0.00484172
RCL1	9	4792833	4861077	0.000724242	0.000363124	0.124421	0.00484505
ANXA2R	5	43039181	43040447	0.000725621	0.00068768	0.000767992	0.00485293
FAM110C	2	38813	46588	0.000726246	0.00229313	0.000431443	0.00485576
ANKZF1	2	220094478	220101391	0.000730169	0.00512513	0.000393083	0.00488064
MIR6822	3	39179696	39179757	0.000730945	0.000744777	0.000717618	0.00488447
TTC21A	3	39149151	39180394	0.000730945	0.000744777	0.000717618	0.00488311
STPG1	1	24683488	24741587	0.000731184	0.000722167	0.00074043	0.00488335
OR5R1	11	56184733	56185708	0.00073313	0.00045463	0.00189236	0.00489499
LOC100129924	1	43253660	43263901	0.000733505	0.000467037	0.001708	0.00489614
KLF2	19	16435650	16438339	0.000734917	0.000445459	0.00209853	0.0049042
NSFP1	17	44450178	44500463	0.000737682	0.000397049	0.00519142	0.00492129
LNX2	13	28120049	28194720	0.000738664	0.000661377	0.000836404	0.00492647
KLRC4	12	10559982	10562356	0.000738817	0.0109657	0.000382282	0.00492613
TOB2P1	6	28183115	28186707	0.000738855	0.000384269	0.00956221	0.00492502
CELSR2	1	109792640	109818378	0.000739188	0.000611596	0.00093405	0.00492587
GJC1	17	42875815	42908179	0.000739315	0.000380566	0.0128895	0.00492536
LGALS8	1	236681513	236716279	0.00074338	0.00106793	0.000570117	0.00495107
SCAMP5	15	75287875	75313836	0.000744863	0.00115833	0.000548923	0.00495957
ZFHX3	16	72816785	73092534	0.000746783	0.000391455	0.00809008	0.00497098
GRHL3	1	24645811	24690970	0.000748612	0.000604642	0.000982571	0.00498178
ULK4	3	41288089	42003660	0.000748792	0.000387222	0.011299	0.0049816
38047	2	217122584	217236750	0.000751069	0.00627317	0.000399444	0.00499537
MAU2	19	19431629	19469563	0.000751645	0.000376979	0.117012	0.00499782
MPPED2	11	30406039	30607930	0.000753537	0.000478096	0.00177771	0.00500901
DGCR9	22	19005346	19007761	0.000753883	0.000395443	0.00805482	0.00500993
KDM2B	12	121866899	122018920	0.00075482	0.00056795	0.00112496	0.00501477
PIGW	17	34891402	34895150	0.000755154	0.00105099	0.000589279	0.00501561
GPR176	15	40091222	40213093	0.000758785	0.00046812	0.00200164	0.00503833
MIR4435-1HG	2	112124590	112252692	0.0007611	0.000459814	0.00220759	0.00505231
ABCA6	17	67074846	67138015	0.000762583	0.000506119	0.00154596	0.00506076
SNRNP27	2	70121074	70132368	0.00076277	0.000501278	0.00159458	0.0050606
SDC4P	22	30877276	30877743	0.000763574	0.00192192	0.000476428	0.00506454
TMCC1	3	129366634	129612419	0.000766979	0.000884501	0.000677024	0.00508573
ANO7	2	242127923	242164791	0.000767527	0.000939708	0.000648672	0.00508796
CUX1	7	101459183	101927250	0.000768003	0.00138405	0.000531451	0.00508971
LOC102724933	12	93568141	93575608	0.000773126	0.000392264	0.0265396	0.00512225
MIR4299	11	11678197	11678269	0.000776915	0.00408835	0.00042924	0.00514594
STK17B	2	196998306	197036336	0.000779996	0.000431686	0.00403835	0.00516493
EIF2S2	20	32676114	32700085	0.00078081	0.000859705	0.000715178	0.00516889
EIF3B	7	2394473	2420377	0.000780983	0.000411664	0.00759123	0.00516862
TMEM79	1	156252703	156262234	0.000782352	0.00169889	0.000508188	0.00517625
ZNF48	16	30389632	30411429	0.00078244	0.000402832	0.0135649	0.00517541
RALY	20	32581457	32670991	0.000786277	0.000874642	0.000714128	0.00519936
PRSS46	3	46761072	46777921	0.000787272	0.00113416	0.000602879	0.00520451
ATG9A	2	220084101	220094410	0.000788481	0.00538086	0.000425406	0.00521108
ANAPC4	4	25378847	25420120	0.000788716	0.000438112	0.00394856	0.0052112
ZNF594	17	5082830	5095178	0.00079073	0.000407954	0.0128056	0.00522307
NIN	14	51186480	51297839	0.000791305	0.000434757	0.00439859	0.00522544
UBE2QL1	5	6448735	6496834	0.000792146	0.00625893	0.000422827	0.00522955
PAX2	10	102505467	102589698	0.000792167	0.00361464	0.000444825	0.00522826
IFITM1	11	313990	315272	0.000792505	0.000478211	0.00231202	0.00522906
ELSPBP1	19	48497907	48528410	0.000794808	0.000722793	0.00088276	0.00524281
ASPRV1	2	70187223	70189397	0.00079881	0.0014034	0.000558294	0.00526777
GSTA3	6	52761438	52774496	0.00079922	0.000954899	0.000687186	0.00526903
ETV6	12	11802787	12048325	0.000799714	0.00156025	0.000537642	0.00527084
FAM134C	17	40731525	40761445	0.000800135	0.260413	0.00040054	0.00527217
KREMEN2	16	3014216	3018384	0.000801837	0.000405447	0.0357499	0.00528194
PFN1	17	4848944	4852381	0.000802623	0.000412166	0.0152285	0.00528567
ADM2	22	50919984	50924866	0.000802767	0.00040725	0.0277981	0.00528518
NEK10	3	27257096	27410912	0.000803079	0.00570746	0.000431924	0.00528578
SIRPB2	20	1455235	1472233	0.000805745	0.0127651	0.000415995	0.00530188
UPK2	11	118827007	118829269	0.000807718	0.000414798	0.0153035	0.00531341
MIR4694	11	19781549	19781629	0.00080796	0.000580408	0.001329	0.00531355
MLPH	2	238395052	238463961	0.000808478	0.00307273	0.000465474	0.00531551
SYNRG	17	35874899	35969486	0.00081056	0.000482632	0.00252868	0.00532774
OSM	22	30658818	30662829	0.000811737	0.00191513	0.000515013	0.00533402
PKP3	11	394216	404908	0.000815361	0.000547776	0.00159403	0.00535637
GNMT	6	42928499	42931618	0.000818746	0.004243	0.000453086	0.00537714
FPR3	19	52298410	52329334	0.000821289	0.000421862	0.0154331	0.00539237
LOC440704	1	190594019	190770788	0.000823412	0.00172696	0.000540579	0.00540483
ZNF101	19	19779662	19791138	0.000823524	0.00302341	0.000476681	0.0054041
TSACC	1	156307104	156316785	0.000823661	0.000595077	0.00133738	0.00540352
MMP24	20	33814538	33864804	0.000824657	0.00123367	0.000619324	0.00540858
SLIT1	10	98757794	98945683	0.000827561	0.000451675	0.00493165	0.00542615
LRRN2	1	204586302	204654597	0.000827952	0.0133372	0.00042723	0.00542723
NUP210P1	3	126380923	126390782	0.00082896	0.000414804	0.328347	0.00543236
FMO6P	1	171106878	171130702	0.000837043	0.00075585	0.000937778	0.00548384
C6orf222	6	36283534	36304662	0.000837229	0.00125366	0.000628468	0.00548357
PI4K2B	4	25235652	25280831	0.000839281	0.000659434	0.00115401	0.00549551
KLF13	15	31619082	31670102	0.000841335	0.0289071	0.000426863	0.00550746
PRODH	22	18900286	18924066	0.000844449	0.00208609	0.000529368	0.00552634
SLC8A1-AS1	2	40144773	40482349	0.00084716	0.000446878	0.00812324	0.00554258
CEP68	2	65283494	65314142	0.000847549	0.000565104	0.00169445	0.00554362
CASC21	8	128256881	128404876	0.000847551	0.0524496	0.000427197	0.00554212
IL10RB-AS1	21	34637936	34638565	0.000848828	0.000426818	0.0740112	0.00554897
LURAP1L	9	12775011	12823059	0.0008499	0.0188533	0.000434738	0.00555446
LINC00161	21	29911639	29912677	0.000851525	0.000511413	0.00254217	0.00556357
LACE1	6	108616097	108844251	0.000851784	0.000428298	0.0744424	0.00556376
GLI1	12	57853917	57866047	0.000852704	0.000502018	0.00282865	0.00556825
ISYNA1	19	18545197	18549111	0.000853334	0.00105148	0.000718028	0.00557086
SUGP1	19	19387321	19431321	0.000853674	0.000428393	0.112624	0.00557157
IL17B	5	148753829	148758838	0.000855158	0.00143481	0.000609089	0.00557974
TLR9	3	52255095	52260179	0.000855846	0.00167496	0.000574764	0.00558271
TWF2	3	52262625	52273183	0.000855846	0.00167496	0.000574764	0.0055812
GCG	2	162999378	163008914	0.000856192	0.00390324	0.00048083	0.00558195
IGFBPL1	9	38406524	38424444	0.000857363	0.000454851	0.00744996	0.00558807
LOC101928710	17	76613465	76628139	0.00085926	0.000432093	0.0740336	0.00559891
OR5M9	11	56229944	56230877	0.000864234	0.000662083	0.00124408	0.0056298
C19orf82	19	9732157	9745538	0.000864239	0.00196884	0.000553629	0.00562831
ZNF567	19	37180301	37212225	0.000865019	0.00149139	0.000609172	0.00563187
SLC22A31	16	89262168	89266529	0.000866781	0.000438313	0.0384079	0.00564181
ZNF691	1	43312243	43318146	0.0008669	0.000458718	0.00786756	0.00564106
MIR9-1	1	156390132	156390221	0.000868128	0.00548193	0.000471386	0.00564752
OST4	2	27293341	27294567	0.000868158	0.000438037	0.0476919	0.00564619
LRRC41	1	46744071	46769038	0.000868608	0.00043985	0.0343156	0.00564759
CHI3L2	1	111770280	111786062	0.000874774	0.0795869	0.000439754	0.00568615
GINM1	6	149887527	149912067	0.000876404	0.0025656	0.000528462	0.00569521
RPS18P9	6	149914751	149915720	0.000876404	0.0025656	0.000528462	0.00569367
LINC00176	20	62665696	62671315	0.0008835	0.000962183	0.000816713	0.00573822
UNC13B	9	35161988	35405332	0.000885719	0.000508409	0.0034348	0.00575108
LOC100506124	2	166713985	166728451	0.000887488	0.00180669	0.000588216	0.00576101
B4GALT2	1	44444873	44456843	0.000889485	0.000581205	0.00189419	0.00577242
SH3TC2	5	148361712	148442737	0.000890534	0.000451651	0.0314015	0.00577767
AGBL1	15	86685241	87572283	0.000891896	0.000463658	0.0116704	0.00578495
CLYBL	13	100258917	100561713	0.000894353	0.119034	0.000448784	0.00579932
SCARNA11	12	6690638	6690775	0.000894612	0.000471304	0.00878303	0.00579944
PPP4R2	3	73046118	73115011	0.000895189	0.00241409	0.00054947	0.00580162
ORC3	6	88299784	88377172	0.000895877	0.00450994	0.000497332	0.00580451
SDF2	17	26975373	26989207	0.000898001	0.000481683	0.00661677	0.00581671
PFDN1	5	139624634	139682689	0.000899928	0.000473542	0.00903512	0.00582762
CA10	17	49707673	50237377	0.000900974	0.0004556	0.0399362	0.00583283
CLDN19	1	43198763	43205925	0.00090208	0.000500255	0.00458444	0.00583842
FAM95A	2	95421070	95426929	0.000906823	0.00133088	0.000687701	0.00586753
39508	10	45950032	46090354	0.000909125	0.00046176	0.0290842	0.00588085
MEF2BNB	19	19287712	19303400	0.000912003	0.000624091	0.00169306	0.00589788
ALAS1	3	52232098	52248343	0.000912311	0.00221046	0.000574764	0.00589829
LAMA5	20	60884115	60942368	0.000913377	0.000509712	0.00438991	0.00590359
ZNF391	6	27356523	27369227	0.000913542	0.000829883	0.00101596	0.00590308
SIL1	5	138282409	138534065	0.000918462	0.00187175	0.000608533	0.00593327
PTPN22	1	114356432	114414375	0.000919305	0.000470984	0.0190838	0.00593713
ZC3H12D	6	149768765	149806148	0.000923244	0.000489648	0.0080638	0.00596097
TRIM51HP	11	55061178	55065708	0.000924062	0.000470906	0.0244715	0.00596465
KIAA1804	1	233463513	233520894	0.000924642	0.00353803	0.000531812	0.00596679
MITF	3	69788585	70017488	0.000927493	0.00058311	0.00226546	0.00598359
MYL10	7	101256604	101272576	0.000929726	0.00104544	0.000837077	0.00599638
ADH7	4	100333417	100356667	0.000929901	0.000473171	0.0267019	0.00599591
SLC25A16	10	70242089	70287280	0.00093038	0.000491801	0.00859565	0.00599739
NPPA	1	11905766	11907840	0.000933044	0.000474198	0.0287455	0.00601295
RBM6	3	49977476	50114685	0.000934551	0.0149792	0.000482311	0.00602105
C8orf37	8	96257140	96281462	0.000935477	0.000523907	0.00436261	0.0060254
HOXB3	17	46626231	46651810	0.000937151	0.00047879	0.0219306	0.00603457
LOC101929140	13	41707063	41810822	0.000938388	0.0652033	0.000472548	0.00604092
MAP4	3	47892179	48130769	0.000939276	0.000770098	0.00120371	0.00604502
AZIN1	8	103838535	103876397	0.000940522	0.000501501	0.00754791	0.00605142
UBAP1L	15	65385341	65398697	0.000941694	0.000564507	0.00283784	0.00605734
LINC00678	11	27639172	27656174	0.000941833	0.000484579	0.016688	0.00605662
LINC00634	22	42348190	42354946	0.000943792	0.00064885	0.00173033	0.00606759
LOC101928241	1	96719624	96839681	0.000945157	0.00082062	0.00111426	0.00607475
ST3GAL4	11	126225539	126284536	0.000953668	0.000952922	0.000954415	0.00612781
ST3GAL3	1	44173203	44396837	0.00095498	0.00183226	0.000645782	0.00613461
C12orf60	12	14956505	14976791	0.000955655	0.0015579	0.000689218	0.0061373
SMCO3	12	14957583	14967116	0.000955655	0.0015579	0.000689218	0.00613567
LDLRAD3	11	35965611	36252841	0.000959494	0.031698	0.000487096	0.00615867
CDC20B	5	54408798	54469005	0.000960105	0.00388941	0.000547643	0.00616095
DNASE1	16	3702939	3708096	0.000960327	0.000643556	0.00189122	0.00616073
CLDN15	7	100875372	100882101	0.000961278	0.0132527	0.000498717	0.00616519
C2orf78	2	74011315	74044274	0.000965012	0.000775768	0.00127637	0.00618749
TTLL6	17	46839592	46894469	0.000965619	0.000523418	0.00622258	0.00618973
KLRC3	12	10564913	10573194	0.000965762	0.0071232	0.000517991	0.006189
MIR449C	5	54468089	54468181	0.000968029	0.00384812	0.00055365	0.00620188
ACSS3	12	81471808	81649582	0.000968203	0.00188244	0.000651696	0.00620134
VPS26A	10	70883907	70932616	0.000969943	0.000494511	0.0250908	0.00621083
ZRANB1	10	126630691	126676005	0.000970345	0.00350602	0.000563093	0.00621176
RERE	1	8412463	8877699	0.000971012	0.0265681	0.000494523	0.00621437
KPTN	19	47978397	47987521	0.000971146	0.00226821	0.000617837	0.00621358
PALM2	9	112403067	112713756	0.000972386	0.000568269	0.00336617	0.00621986
KCNMA1	10	78629358	79397577	0.000972639	0.0167239	0.000500872	0.00621982
LINC01119	2	47055002	47086145	0.000973647	0.000507198	0.0121139	0.00622462
NSFL1C	20	1422806	1448337	0.000974514	0.00506234	0.000539147	0.00622851
MIR449B	5	54466473	54466570	0.000975207	0.00390837	0.000557105	0.00623128
SLC12A8	3	124801479	124931609	0.000977714	0.0096378	0.000514971	0.00624564
ATG9B	7	150709296	150721586	0.0009778	0.000638699	0.00208451	0.00624453
MIR3650	5	38557603	38557663	0.000978882	0.00644305	0.000529673	0.00624979
MTA2	11	62360674	62369312	0.000979078	0.00119994	0.000826881	0.00624938
GUCY2C	12	14765567	14849519	0.000979432	0.00111824	0.000871279	0.00624998
DIXDC1	11	111797867	111893374	0.000985984	0.00206378	0.000647717	0.00629012
NPPA-AS1	1	11900375	11907673	0.00098734	0.000503168	0.0260976	0.0062971
IFITM2	11	308106	309410	0.000988533	0.000642091	0.00214689	0.00630304
ADAMTS15	11	130318868	130346539	0.000990617	0.01303	0.00051487	0.00631466
KIF25-AS1	6	168394866	168397757	0.000991018	0.000497615	0.112234	0.00631554
EPB42	15	43489425	43513323	0.000991688	0.000496746	0.226001	0.00631814
TNFRSF13C	22	42321035	42322821	0.000992427	0.000537297	0.00648889	0.00632117
PTPRN	2	220154344	220174295	0.000994016	0.000950888	0.00104124	0.00632962
LTA	6	31539875	31542100	0.000994941	0.00052157	0.010763	0.00633383
EMG1	12	7079943	7085165	0.000995717	0.000614526	0.00262236	0.0063371
ZNRF4	19	5455425	5456867	0.000998941	0.00272377	0.000611626	0.00635594
DNAH5	5	13690436	13944589	0.000999559	0.000501435	0.141381	0.00635819
ADAMTS8	11	130274817	130298539	0.00100261	0.0105528	0.000526301	0.00637591
PARP14	3	122399671	122449687	0.00100268	0.00270851	0.000615213	0.00637467
TRIOBP	22	38092994	38172563	0.00100364	0.000522642	0.0125892	0.00637909
FAM221A	7	23719748	23742269	0.00100365	0.000548317	0.00591812	0.00637747
COL26A1	7	101006100	101202304	0.00101066	0.000522528	0.0153448	0.00642032
LOC339539	1	43323292	43354463	0.00101113	0.00054121	0.00767503	0.00642161
COPRS	17	30178883	30186326	0.00101122	0.000507041	0.163121	0.00642049
RAB11B-AS1	19	8439259	8455575	0.00101254	0.00135541	0.000808119	0.00642717
MIR4451	4	86643620	86643686	0.00101255	0.0242296	0.000517061	0.00642554
MYCBPAP	17	48585744	48608862	0.00101481	0.000591852	0.00355612	0.00643819
MIR141	12	7073259	7073354	0.00101494	0.000629237	0.00262236	0.00643731
MIR200C	12	7072861	7072929	0.00101494	0.000629237	0.00262236	0.00643562
PHB2	12	7074514	7079916	0.00101494	0.000629237	0.00262236	0.00643392
SCARNA12	12	7076499	7076769	0.00101494	0.000629237	0.00262236	0.00643223
SCHIP1	3	158991035	159615155	0.00101645	0.000700667	0.00185041	0.0064401
GIT1	17	27900486	27916610	0.00101929	0.00878833	0.000541011	0.0064564
NDUFAF7	2	37458773	37476303	0.00101982	0.000560814	0.0056172	0.00645806
TSEN2	3	12525930	12574820	0.00102148	0.000518874	0.0324796	0.00646687
LIF	22	30636435	30642840	0.00102412	0.00152795	0.000770161	0.00648187
FSD1L	9	108210314	108314714	0.00102619	0.0044275	0.000580348	0.00649327
GPT	8	145729464	145732555	0.00102743	0.000520368	0.0399659	0.00649941
ABHD14A	3	52009041	52015216	0.00102863	0.00103758	0.00101983	0.00650529
ABHD14A-ACY1	3	52009041	52023218	0.00102863	0.00103758	0.00101983	0.00650358
ABHD14B	3	52002525	52008646	0.00102863	0.00103758	0.00101983	0.00650187
FAM21C	10	46222647	46288412	0.00102957	0.001442	0.000800596	0.0065061
RFXANK	19	19303007	19312678	0.00103315	0.00110153	0.000972764	0.00652701
GPX8	5	54455983	54463129	0.0010349	0.00412015	0.00059177	0.00653635
BRIP1	17	59756546	59940920	0.001035	0.00281763	0.000633931	0.00653527
TNFSF8	9	117655622	117692875	0.0010356	0.000523084	0.0508425	0.00653734
LEPRE1	1	43212005	43232755	0.001036	0.000580913	0.00478283	0.00653815
RAB1B	11	66036055	66044963	0.00103628	0.00194049	0.000706888	0.00653821
TNFSF12	17	7452374	7461207	0.0010364	0.00052656	0.0325382	0.00653725
CENPM	22	42334740	42343148	0.00103874	0.000695126	0.00205413	0.00655029
MIR449A	5	54466359	54466450	0.00103908	0.00395169	0.000598185	0.00655072
SPATA13-AS1	13	24826886	24828577	0.00104016	0.000560402	0.00722717	0.00655581
ANXA13	8	124693033	124749647	0.00104105	0.00055376	0.00867182	0.00655971
BCL9L	11	118766850	118781613	0.00104841	0.00217924	0.000690236	0.00660435
ABTB2	11	34172533	34379555	0.00104891	0.000538817	0.0196557	0.00660577
LINC00950	9	35860270	35865515	0.0010496	0.000592578	0.00458797	0.00660839
GTF3A	13	27998680	28009846	0.001051	0.000803237	0.0015198	0.00661547
MORF4L1	15	79165122	79190081	0.00105108	0.000897186	0.0012687	0.00661425
HIST1H3E	6	26225382	26225844	0.00105111	0.000584893	0.00518022	0.00661271
CELA3B	1	22303417	22315847	0.00105184	0.000530281	0.0631575	0.00661557
LGALS8-AS1	1	236686368	236687808	0.00105259	0.000903287	0.00126102	0.00661856
C12orf65	12	123717843	123742506	0.00105431	0.00053509	0.0354067	0.00662764
RPS6KA1	1	26856248	26901520	0.00105896	0.000741274	0.00185319	0.00665514
IFNAR2	21	34602199	34636818	0.00105984	0.000533245	0.083055	0.00665893
VPS51	11	64863586	64879332	0.00106079	0.000557426	0.0109348	0.00666316
LOH12CR2	12	12508341	12510001	0.00106262	0.015351	0.000550345	0.00667291
SNORA38	6	31590855	31590987	0.00106284	0.000913884	0.00126982	0.00667255
CASC8	8	128301920	128494384	0.00106339	0.167576	0.000533229	0.00667426
DDIT4	10	74033676	74035797	0.00106559	0.000569081	0.00835475	0.00668633
VAV2	9	136627015	136857446	0.00106579	0.00435587	0.000607171	0.00668584
APLP2	11	129939715	130014706	0.00106642	0.000684457	0.00241297	0.00668805
EGFL7	9	139553307	139567130	0.00106727	0.029188	0.000543547	0.00669164
UBOX5-AS1	20	3087556	3131513	0.00107	0.000779204	0.00170705	0.00670701
SUOX	12	56391042	56399309	0.00107149	0.000791433	0.00165828	0.0067146
KIAA0391	14	35591526	35743284	0.0010718	0.00162648	0.000799234	0.00671479
CAPN8	1	223714971	223853436	0.00107259	0.00737763	0.000578327	0.00671799
ZNF781	19	38158649	38183216	0.00107314	0.000861211	0.00142342	0.00671969
SLC25A11	17	4840425	4843462	0.00107354	0.000563296	0.0113937	0.00672044
RAI1	17	17584786	17714765	0.00107779	0.00301919	0.000655977	0.0067453
PBX3	9	128509616	128729655	0.00107898	0.0111185	0.00056699	0.00675099
ASIC2	17	31340105	32483825	0.00107899	0.00391495	0.000625719	0.0067493
PRKCB	16	23847299	24231932	0.00108294	0.0072243	0.000585338	0.00677224
TSEN15	1	184020810	184043344	0.00108482	0.000703476	0.002369	0.00678224
PAX7	1	18957499	19075360	0.00109031	0.000568388	0.0133305	0.00681479
HPD	12	122277432	122326517	0.00109405	0.000604599	0.00574409	0.00683639
PAQR8	6	52226925	52272575	0.00110002	0.00056831	0.0170648	0.00687191
THRB-AS1	3	24535577	24541502	0.00110128	0.000557945	0.0418221	0.006878
FAM163B	9	136443536	136445368	0.00110295	0.000557405	0.0513888	0.00688664
MIR605	10	53059332	53059415	0.00110505	0.00106857	0.00114412	0.00689797
PRKAR1B	7	588833	767313	0.00110873	0.00306645	0.0006767	0.00691914
KBTBD13	15	65369153	65372276	0.00110907	0.000675872	0.00308875	0.00691947
SOCS6	18	67956136	67997434	0.00111204	0.000580895	0.012979	0.0069362
ETS2	21	40177230	40196878	0.00111235	0.00472261	0.000630413	0.00693634
PEX6	6	42931610	42946981	0.001115	0.0050688	0.000626392	0.00695106
HLTF-AS1	3	148804118	148820610	0.00111589	0.00056103	0.0983296	0.00695481
SLC8A1	2	40339285	40739575	0.0011175	0.000579267	0.0157629	0.00696304
ERBB4	2	212240441	213403352	0.00111853	0.0022142	0.000748263	0.00696765
LINC00266-1	20	62921737	62934707	0.0011216	0.000593937	0.0100488	0.00698497
SLC17A9	20	61583998	61599949	0.00112271	0.000574416	0.0246428	0.00699007
SEC23B	20	18488187	18542059	0.00112292	0.00237938	0.00073486	0.00698957
LOC102724190	14	77535522	77542534	0.00112294	0.0063845	0.000615605	0.00698789
ERCC5	13	103498190	103528351	0.00112828	0.000763857	0.00215763	0.00701931
TCEA2	20	62688438	62703700	0.00113011	0.000658942	0.00396561	0.00702888
AQP8	16	25228284	25240253	0.00113181	0.000573412	0.0429825	0.00703763
STK16	2	220110191	220115059	0.00113237	0.00226348	0.000755054	0.00703929
KIAA1656	22	30764799	30773894	0.0011403	0.00224906	0.000763767	0.00708676
TIGD2	4	90033967	90036052	0.00114979	0.000622674	0.00749123	0.00714389
APOH	17	64208146	64225556	0.00115176	0.00339522	0.00069351	0.00715429
KIF25	6	168418552	168445769	0.00115271	0.000583879	0.044459	0.00715834
MAB21L2	4	151503076	151505845	0.00115293	0.00111714	0.0011911	0.00715786
SUPV3L1	10	70939992	70968849	0.00115474	0.000738466	0.00264662	0.00716725
WNT3	17	44839871	44896126	0.00115481	0.000780285	0.00222075	0.00716584
ARL17A	17	44376499	44439163	0.00115764	0.000977488	0.00141919	0.00718155
ARL17B	17	44376912	44439134	0.00115764	0.000977488	0.00141919	0.00717969
37500	2	242254601	242293441	0.00116024	0.00480884	0.000659701	0.00719397
INSR	19	7112265	7294011	0.00116198	0.000646028	0.0057708	0.0072029
RAD51-AS1	15	40985952	40987303	0.00116225	0.000602222	0.0165731	0.00720272
ENOX1-AS2	13	44022987	44033624	0.00116383	0.000753379	0.00255684	0.00721065
FBXO30	6	146119271	146135921	0.00116675	0.00208798	0.000809566	0.00722688
GNAT1	3	50229042	50235129	0.00116945	0.00872449	0.000626717	0.00724174
CDK5RAP1	20	31946644	31989375	0.00116976	0.00144109	0.000984416	0.0072418
DUS1L	17	80015747	80023697	0.00117415	0.000597846	0.0324712	0.00726711
LOC100420587	19	28926295	29218601	0.00117434	0.00186162	0.000857691	0.00726642
PCDHGB8P	5	140805852	140807825	0.00117758	0.00146961	0.000982366	0.00728459
ZNF850	19	37234379	37263716	0.00117802	0.00184138	0.00086603	0.00728544
HMGA2	12	66218239	66360071	0.00118318	0.00104662	0.00136072	0.00731547
IFIT5	10	91174324	91180759	0.00118331	0.00176108	0.000890989	0.0073144
BAG6	6	31606804	31620477	0.00118507	0.00108403	0.00130689	0.0073234
C19orf54	19	41246760	41255828	0.00118562	0.00486977	0.000674971	0.00732492
OLFML3	1	114522012	114524876	0.00118742	0.000770506	0.00258743	0.00733415
FAM171B	2	187558788	187628512	0.00118875	0.00088194	0.00182292	0.00734049
UGT1A8	2	234526290	234681945	0.00118883	0.000680173	0.0047142	0.0073391
NR3C2	4	148999914	149363672	0.00118901	0.00140423	0.00103099	0.00733833
MFSD9	2	103333665	103353337	0.00118986	0.000606275	0.0316989	0.00734169
LRRC37A	17	44372496	44415160	0.00119206	0.00090044	0.00176304	0.00735338
TTPAL	20	43104525	43123244	0.00119568	0.000733513	0.00323211	0.00737382
MIR4450	4	77494720	77494785	0.00119765	0.000708163	0.00387842	0.00738408
UTP6	17	30190189	30228729	0.00119839	0.000602074	0.119386	0.00738675
DHX29	5	54552072	54603521	0.0011985	0.00818156	0.000646601	0.00738553
ZFAND4	10	46110948	46168261	0.0012002	0.00127496	0.00113373	0.00739412
LOC100652824	2	202937977	203061886	0.00120135	0.00229748	0.000813317	0.00739931
MFSD3	8	145734551	145736589	0.00120229	0.00061075	0.0380533	0.0074032
MIR5197	5	143059424	143059536	0.00120406	0.00063547	0.0114364	0.00741221
MIR6856	9	133501683	133501750	0.00120755	0.00104708	0.00142611	0.00743179
PSORS1C3	6	31141511	31145676	0.00120895	0.0125904	0.000634945	0.0074385
ZNF382	19	37096206	37119499	0.0012098	0.000802716	0.00245459	0.00744183
STARD13	13	33677271	34250972	0.00121029	0.000635136	0.0128088	0.00744294
LOC100133669	8	144063447	144099807	0.0012121	0.00104749	0.00143808	0.00745217
ADAMTS5	21	28290230	28339439	0.00121719	0.000620038	0.0328608	0.00748155
NUP160	11	47799669	47870057	0.00122197	0.00687531	0.00067057	0.00750902
METTL20	12	31800093	31822016	0.00122448	0.00259312	0.000801464	0.00752252
MIR3678	17	73402149	73402243	0.00122538	0.0043078	0.000714278	0.00752613
RHBG	1	156338979	156355013	0.0012277	0.000868905	0.0020912	0.00753845
C1orf106	1	200860626	200884864	0.00123147	0.00877643	0.000662181	0.00755967
ANGPTL4	19	8429010	8439259	0.0012315	0.00106066	0.00146794	0.00755793
PRDM16	1	2985741	3355185	0.00123494	0.00225875	0.000849772	0.00757711
DHX16	6	30620895	30640830	0.0012384	0.00137291	0.0011279	0.0075964
RBBP5	1	205055269	205091150	0.00124778	0.000742465	0.00390639	0.00765199
KLC2	11	66024764	66035332	0.00125066	0.00356179	0.000758493	0.0076677
MIR153-1	2	220158832	220158922	0.00125144	0.00110755	0.00143831	0.00767053
SOX11	2	5832798	5841517	0.00125372	0.00169973	0.000993122	0.00768255
SNHG12	1	28905049	28908366	0.00126617	0.000778359	0.00339186	0.00775686
SNORA16A	1	28907431	28907565	0.00126617	0.000778359	0.00339186	0.00775489
SNORA44	1	28906892	28907024	0.00126617	0.000778359	0.00339186	0.00775292
SNORA61	1	28906275	28906405	0.00126617	0.000778359	0.00339186	0.00775094
SNORD99	1	28905254	28905334	0.00126617	0.000778359	0.00339186	0.00774897
GAS6	13	114523521	114567046	0.00127664	0.00370894	0.000771009	0.00781106
FRMD1	6	168456463	168482237	0.00127739	0.00064415	0.0741168	0.00781367
LINC01305	2	175190754	175195370	0.00127819	0.000646885	0.0526058	0.00781657
C8orf31	8	144120678	144135720	0.00127987	0.00211071	0.000918366	0.00782486
ZNF516	18	74069636	74207146	0.00128062	0.0582371	0.000647349	0.00782746
NINL	20	25433337	25566153	0.00128148	0.00563752	0.000722898	0.00783072
FBXO46	19	46213886	46234151	0.00128167	0.00308227	0.000809042	0.0078299
TMEM81	1	205052256	205053588	0.00128227	0.000785146	0.00349533	0.00783158
UPF2	10	11962020	12085169	0.00128408	0.000772761	0.00379532	0.00784064
FURIN	15	91411821	91426688	0.00128607	0.00425294	0.000757573	0.0078508
HLA-E	6	30457182	30461982	0.00128968	0.000748502	0.00465589	0.00787084
DYTN	2	207516344	207583120	0.0012897	0.000655026	0.041289	0.00786897
ZNF644	1	91380856	91487812	0.00129009	0.000673886	0.0150626	0.00786935
C7orf71	7	26677489	26686924	0.00129397	0.000674774	0.0157	0.00789102
ZNF12	7	6728063	6746566	0.00129571	0.000665843	0.0239397	0.00789963
RPL32P3	3	129101676	129118282	0.00129861	0.00123774	0.00136578	0.00791531
FAAH	1	46859938	46879520	0.00130289	0.00117765	0.00145793	0.00793938
LINC01184	5	127357243	127418766	0.00130358	0.00108427	0.00163412	0.00794158
PRRG2	19	50084586	50094265	0.00130599	0.000764238	0.00448585	0.00795425
ZNHIT2	11	64883874	64885170	0.00130942	0.000679094	0.0182164	0.00797312
VSNL1	2	17721806	17837706	0.00131315	0.00461029	0.000765604	0.00799381
LOC101926888	20	32580293	32582173	0.0013135	0.00122833	0.00141137	0.00799392
ANKRD13D	11	67056761	67069955	0.00131457	0.00180505	0.00103368	0.00799841
RCC1	1	28832454	28865708	0.00131661	0.000671538	0.0332938	0.0080088
ZSWIM5	1	45482075	45672250	0.00131879	0.000706418	0.00990324	0.00802003
CYP39A1	6	46517316	46620567	0.00131902	0.000789267	0.00401145	0.0080194
SSH3	11	67070918	67080078	0.00131914	0.00181171	0.00103716	0.00801811
ZNF204P	6	27325601	27343153	0.00132059	0.00197698	0.000991422	0.00802489
MIR6718	18	3885352	3885432	0.00132929	0.000666999	0.170124	0.00807572
PIK3R1	5	67511583	67597649	0.00133104	0.00112762	0.00162399	0.00808431
CEACAM16	19	45202420	45213986	0.00133138	0.0401732	0.000676849	0.00808434
FRMPD2	10	49364601	49482941	0.00133253	0.000815816	0.00363447	0.00808928
KIF27	9	86451614	86536380	0.00133521	0.0361133	0.000680126	0.00810351
CDC42SE1	1	151023446	151032125	0.00133528	0.000699715	0.0145554	0.00810189
ADNP2	18	77866914	77898228	0.00133645	0.00293953	0.000864819	0.00810694
CAMKV	3	49895421	49907369	0.00133698	0.00359164	0.000821361	0.00810812
BCL2L13	22	18121349	18213621	0.0013373	0.0308554	0.000683414	0.00810801
SYNGAP1	6	33387846	33421466	0.00133799	0.00158921	0.00115536	0.00811015
FAM159A	1	53099065	53122737	0.00133939	0.000697271	0.0169203	0.0081166
NANP	20	25593572	25604648	0.00134033	0.0140109	0.000703809	0.00812025
ADRBK1	11	67033904	67054029	0.00134135	0.00211828	0.000981394	0.00812438
PLA2G6	22	38507501	38577836	0.00134292	0.0303374	0.000686613	0.00813185
CCDC157	22	30752626	30772818	0.00134629	0.00230813	0.000950286	0.0081502
TNFSF13	17	7461608	7464925	0.0013466	0.000687119	0.0333664	0.00815003
ASCC1	10	73855789	73976892	0.00134674	0.000677511	0.106109	0.00814883
RHOBTB2	8	22844929	22877710	0.00135113	0.00412764	0.000807768	0.00817333
DGKA	12	56324945	56347807	0.00135493	0.000739109	0.00812148	0.00819426
TRAIP	3	49866027	49893992	0.00135587	0.00370091	0.000829969	0.00819789
LOC101927700	20	51237376	51266965	0.00135864	0.00752929	0.000746682	0.00821257
NMT1	17	43138679	43186382	0.00136608	0.000690383	0.0634105	0.00825547
LOXL1-AS1	15	74209808	74220589	0.00136676	0.000766376	0.00630978	0.00825751
OR5M8	11	56257910	56258846	0.00137046	0.000719818	0.0142528	0.00827778
MAPK8IP2	22	51039113	51049979	0.00137158	0.000688986	0.138483	0.00828247
DGKD	2	234263152	234380743	0.00137366	0.000688769	0.208397	0.00829295
CCT2	12	69979207	69995357	0.00137623	0.00083102	0.0040014	0.00830638
PIBF1	13	73356229	73590591	0.00137945	0.00970552	0.000742479	0.00832373
FAM184B	4	17633708	17783135	0.00138112	0.000775611	0.00629674	0.00833172
FTO	16	53737874	54148379	0.00138334	0.000736401	0.0113833	0.00834302
AOC1	7	150549564	150558379	0.00138364	0.00081355	0.00462343	0.00834274
FAM60A	12	31433519	31479159	0.00138477	0.000718644	0.0189296	0.00834746
LOC101927967	2	77970821	78517857	0.00139094	0.000705183	0.0500925	0.00838256
CDC25A	3	48198667	48229801	0.00139517	0.000923492	0.00285165	0.00840594
LATS1	6	149979288	150039392	0.00139533	0.000875246	0.00343856	0.0084048
HLX-AS1	1	221006104	221053482	0.00139609	0.000703048	0.0951782	0.00840728
C1orf233	1	1533387	1535476	0.00139793	0.000780822	0.00666676	0.00841625
NFATC4	14	24836116	24848811	0.00139961	0.00571406	0.000797462	0.00842426
SEC14L4	22	30884897	30901698	0.00140053	0.00198632	0.00108156	0.00842769
TMEM202	15	72690667	72700708	0.0014028	0.0252691	0.000721385	0.00843924
IMPG1	6	76630830	76782395	0.00140534	0.00072391	0.0239072	0.00845241
NLRX1	11	119039042	119054726	0.0014092	0.000713013	0.0590381	0.00847351
CHST13	3	126243130	126262134	0.00141302	0.00267115	0.000960577	0.00849435
PPP1R1A	12	54973023	54982443	0.00141317	0.000880344	0.0035798	0.00849313
EML3	11	62369690	62380237	0.00142003	0.00116678	0.00181368	0.00853223
SHPRH	6	146205944	146285233	0.00142007	0.00139549	0.00144553	0.00853034
PMS2P9	7	76668796	76682355	0.00142045	0.0010329	0.00227344	0.0085305
ERMP1	9	5784571	5833081	0.00142254	0.00107185	0.0021143	0.00854092
REM2	14	23352431	23356889	0.00142804	0.000729241	0.0340836	0.0085718
PRKCZ	1	1981908	2116834	0.00142894	0.00132857	0.00154573	0.00857507
BOC	3	112931374	113006305	0.00142946	0.00107199	0.0021446	0.00857605
PRKD3	2	37477645	37544222	0.001431	0.000849914	0.00452408	0.00858315
ZNF529	19	37034516	37096178	0.00143253	0.00119689	0.00178371	0.00859018
MEF2B	19	19256375	19281098	0.00143384	0.000803142	0.00667715	0.0085959
MIR4649	7	44150447	44150511	0.0014349	0.000729564	0.0429618	0.00860011
BMP2K	4	79697531	79833341	0.00143579	0.00094543	0.00298291	0.0086033
GID8	20	61569440	61579827	0.0014382	0.000762366	0.0126645	0.0086156
LKAAEAR1	20	62714732	62715712	0.00144013	0.000770451	0.0110067	0.00862501
ABHD12B	14	51338877	51371688	0.00145298	0.000933464	0.00327648	0.00869981
APOBEC3C	22	39410264	39414825	0.0014546	0.00182062	0.00121112	0.00870734
BIVM-ERCC5	13	103459495	103528351	0.00145512	0.000820649	0.0064133	0.00870829
AKT1	14	105235686	105262080	0.00145532	0.00134517	0.00158512	0.00870732
DNAJB2	2	220144039	220151622	0.00145536	0.00129589	0.00165957	0.0087054
CREM	10	35415768	35501886	0.00145619	0.0028087	0.000982886	0.0087082
FAM134A	2	220042938	220050197	0.00146129	0.0011289	0.0020711	0.00873653
MIR6827	3	134086645	134086704	0.00146196	0.00828872	0.000801668	0.00873836
SLC9A1	1	27425299	27481621	0.00146303	0.00106834	0.0023202	0.00874258
SOX18	20	62679078	62680979	0.00146331	0.00103966	0.00246967	0.00874209
NR1D1	17	38249036	38256978	0.00146507	0.00596973	0.000834985	0.00875043
PLA2R1	2	160797259	160919126	0.00146648	0.000756757	0.0235549	0.00875668
GPS1	17	80009762	80015346	0.0014678	0.000749741	0.0346081	0.00876239
ITGB3	17	45331207	45390077	0.00146835	0.000838409	0.00590498	0.0087635
DPP4	2	162848754	162931052	0.00146965	0.00125702	0.00176886	0.00876908
RPS6KL1	14	75370656	75389145	0.00147185	0.00104732	0.00247513	0.00878003
PTPRD	9	8314245	10612723	0.00147218	0.0198619	0.000764388	0.00877982
