## Supplementary Table 1-23 for "Identification of the putative causal risk factors and biomarkers of stroke using large-scale genome-wide studies" (part 2 of 2)

### Sheet: sTable 3.12 (continued)
sTable 3.12. Gene based association study for gamma glutamyltransferase using mBATcombo
CCDC24	1	44457279	44462198	0.00147334	0.00121823	0.00186361	0.00878457
PARD6G-AS1	18	77905806	77936315	0.00148312	0.00927162	0.00080601	0.00884069
THOC7-AS1	3	63846320	63847495	0.00148625	0.00223959	0.00111215	0.00885715
CELA3A	1	22328148	22339035	0.00148683	0.000758159	0.0380602	0.00885842
ZNF683	1	26688124	26699266	0.00148915	0.00250244	0.00105995	0.00887004
MTMR3	22	30279157	30426857	0.00149076	0.000757476	0.0463596	0.00887744
MIR4726	17	36875943	36876001	0.00149328	0.000777449	0.0188209	0.00889024
MIR1295A	1	171070868	171070947	0.00150038	0.00314344	0.000985338	0.0089303
MIR1295B	1	171070879	171070939	0.00150038	0.00314344	0.000985338	0.0089281
RGS19	20	62704534	62711324	0.001501	0.000809507	0.0102933	0.00892958
SRPR	11	126132813	126138877	0.00150353	0.00604058	0.000858612	0.00894242
STMN4	8	27092839	27115956	0.00150875	0.000970816	0.00338356	0.00897125
GRIA1	5	152870083	153193429	0.0015112	0.0101803	0.000816163	0.0089836
FOXRED1	11	126138934	126148027	0.00151179	0.00968968	0.000819835	0.00898489
WDR88	19	33622997	33666703	0.00151582	0.000864534	0.00614493	0.00900661
OSBPL2	20	60813540	60871269	0.00152021	0.000962348	0.0036168	0.00903047
LOC100128531	22	25498383	25508659	0.00152068	0.000775472	0.0387857	0.00903103
CRTAC1	10	99624756	99790585	0.00152266	0.000906348	0.00475807	0.00904056
SMG5	1	156219014	156252620	0.00152307	0.00482149	0.000904372	0.00904076
COLGALT2	1	183904965	184006863	0.00152988	0.000844679	0.00810195	0.00907895
MIOX	22	50925212	50928750	0.00153527	0.00080284	0.0174905	0.00910869
DPYSL4	10	134000413	134019280	0.00153589	0.0127352	0.000817203	0.00911012
BAIAP2-AS1	17	79002932	79008519	0.00154074	0.00278714	0.00106464	0.00913664
OR4C13	11	49973942	49974971	0.00154139	0.00083218	0.0104285	0.00913824
MIR196A1	17	46709851	46709921	0.00154283	0.00128526	0.00192949	0.00914453
MTFMT	15	65293849	65321977	0.00154385	0.0012077	0.0021393	0.00914832
PHB	17	47481409	47492267	0.001544	0.000778892	0.0851853	0.00914696
GNPTG	16	1401899	1413352	0.00155018	0.00102457	0.00318318	0.00918131
PRKRIR	11	76061003	76091880	0.00155211	0.000825508	0.0129492	0.00919048
MIR185	22	20020661	20020743	0.0015586	0.000829499	0.012871	0.00922664
DYNC1H1	14	102430864	102517135	0.00155993	0.00133956	0.00186709	0.00923224
CIZ1	9	130928343	130966662	0.00155997	0.0289133	0.000801554	0.00923021
TM7SF2	11	64879325	64883707	0.00156015	0.000816196	0.0176125	0.009229
GRB2	17	73314156	73401790	0.00156037	0.00530318	0.000914756	0.00922804
ZNF649	19	52392487	52408305	0.0015612	0.000809174	0.0220747	0.00923068
MIR6813	20	62708307	62708363	0.00156284	0.000845595	0.0102933	0.0092381
ENOSF1	18	670323	712662	0.00156397	0.00088675	0.00661827	0.00924251
GLYCAM1	12	55001970	55004246	0.00156471	0.000900966	0.00594226	0.00924462
RPS2P32	7	23530006	23531031	0.00156773	0.000811637	0.0228709	0.00926019
TMTC4	13	101256089	101327189	0.00156856	0.000811257	0.0235461	0.00926282
ITPKC	19	41223007	41246765	0.00157616	0.0129563	0.000839096	0.00930541
MX2	21	42733949	42780869	0.00157667	0.0159873	0.000829194	0.00930614
SNAPC3	9	15422781	15461627	0.00157972	0.0444724	0.000804055	0.00932186
TTC18	10	75013515	75118617	0.00158196	0.000872191	0.00849354	0.00933279
C6orf136	6	30614815	30620987	0.00158374	0.00253899	0.00115078	0.009341
RBFADN	18	77827255	77839206	0.00158428	0.000831469	0.0167344	0.0093419
DNAJB12	10	74092587	74114907	0.00159291	0.00125655	0.00217517	0.00939048
IMPACT	18	22006608	22033494	0.00159372	0.0072992	0.000894503	0.00939296
EIF4E3	3	71728439	71803924	0.00159453	0.000806937	0.0656216	0.00939543
ADAM11	17	42836567	42859214	0.00159587	0.000855234	0.0119053	0.00940103
ZNF678	1	227751219	227865144	0.00159835	0.000824737	0.0257316	0.00941333
SNORD103A	1	31421964	31422052	0.00159919	0.00091455	0.00636083	0.00941597
SNORD103B	1	31421964	31422052	0.00159919	0.00091455	0.00636083	0.00941367
LINC00536	8	116962735	117337297	0.00160559	0.0344803	0.000821863	0.00944903
CASC10	10	21783420	21786213	0.00160889	0.00158493	0.00163359	0.00946614
MIR1915	10	21785490	21785570	0.00160889	0.00158493	0.00163359	0.00946383
TRAP1	16	3708037	3767598	0.00161541	0.00115115	0.00270719	0.00949986
SNTB1	8	121547984	121824309	0.00161651	0.00881176	0.000889862	0.009504
TRNAU1AP	1	28879528	28905057	0.00161879	0.00085908	0.0139876	0.00951509
LOC101928571	19	52391277	52403717	0.00162092	0.000841303	0.0220747	0.00952528
ELL	19	18553472	18632937	0.00162093	0.00204698	0.00134168	0.00952301
MIR193A	17	29887014	29887102	0.00162105	0.000814918	0.140554	0.00952139
ALOX5	10	45869623	45941567	0.00162326	0.000819069	0.0871621	0.00953205
MAP4K4	2	102314164	102511152	0.00162563	0.000876437	0.011193	0.00954364
MTIF3	13	28009775	28024739	0.00162978	0.00160379	0.00165663	0.00956567
SLC16A12	10	91190050	91295313	0.00163086	0.0051316	0.000969474	0.00956967
CNPPD1	2	220036618	220041702	0.00163282	0.00126051	0.00231723	0.00957884
TMPRSS12	12	51236700	51281663	0.00163499	0.00253169	0.00120736	0.00958923
PDS5A	4	39824482	39979576	0.00163804	0.00117426	0.0027073	0.00960478
CA8	8	61101422	61193954	0.00165446	0.000836647	0.0722612	0.0096987
MS4A1	11	60223281	60238225	0.00165526	0.000916637	0.00852172	0.00970102
KCNQ1OT1	11	2629557	2721228	0.00165541	0.0057129	0.000967932	0.00969954
PAK4	19	39616419	39670046	0.00165615	0.000863064	0.0204009	0.00970152
SSU72	1	1477052	1510262	0.00165741	0.000839217	0.0652575	0.00970653
CACNA1G-AS1	17	48633567	48639469	0.00165837	0.00120702	0.00264889	0.00970979
CEP95	17	62503157	62534062	0.00166457	0.00106261	0.00383973	0.00974373
FAM20A	17	66531256	66597095	0.00167557	0.0132551	0.000894284	0.00980573
CEACAM19	19	45174723	45187627	0.00167573	0.0231049	0.000869342	0.00980428
GLI3	7	42000547	42276618	0.00167694	0.00119764	0.00279583	0.00980898
LY6E	8	144099901	144103827	0.00167802	0.00166117	0.00169521	0.00981291
ZNF362	1	33722173	33766320	0.00167935	0.00504359	0.00100738	0.0098183
AKTIP	16	53525191	53537170	0.00168311	0.00114164	0.00320159	0.0098379
UBAP1	9	34179002	34252521	0.00169081	0.00104992	0.00433999	0.0098805
RASL12	15	65345674	65360388	0.00169227	0.00294022	0.00118802	0.00988664
FILIP1	6	76017799	76203545	0.00169668	0.000863113	0.0491956	0.00990999
FMO3	1	171060017	171086959	0.00169744	0.00388906	0.00108564	0.00991203
DNM1	9	130965633	131017527	0.00170743	0.024004	0.000885141	0.00996795
TUBA4B	2	220117964	220136910	0.00171233	0.00140101	0.00220154	0.00999413
AP3S2	15	90373830	90437617	0.0017147	0.00141237	0.0021817	0.0100055
C15orf38-AP3S2	15	90373830	90456222	0.0017147	0.00141237	0.0021817	0.0100031
DNAH1	3	52350334	52434513	0.00171961	0.00115074	0.00340073	0.0100293
PAQR6	1	156213111	156217908	0.00172121	0.0094054	0.000947263	0.0100362
SCHLAP1	2	181556830	181781666	0.00172271	0.00601032	0.00100543	0.0100425
SLC45A3	1	205626980	205649630	0.00172337	0.000897838	0.0213717	0.010044
HOXB8	17	46689707	46692301	0.00172439	0.00115997	0.0033586	0.0100475
CIB4	2	26804072	26864211	0.0017261	0.000960577	0.00849889	0.010055
ADAMTS2	5	178537851	178772431	0.00172807	0.00372348	0.00112511	0.010064
TGFBRAP1	2	105880846	105946171	0.00172875	0.000914532	0.0157502	0.0100656
FGF22	19	639925	643604	0.00173085	0.000904427	0.0200448	0.0100753
CEP120	5	122680578	122759286	0.00173622	0.00392976	0.00111425	0.0101042
CENPF	1	214776531	214837914	0.00174116	0.0223982	0.000905735	0.0101305
SPNS3	17	4337218	4391499	0.0017417	0.000894704	0.032558	0.0101312
GAS2L3	12	100967488	101018685	0.00174349	0.00354724	0.00115578	0.0101391
DTD1	20	18568555	18744560	0.00174542	0.0147843	0.000927422	0.0101479
SORCS3	10	106400858	107024993	0.00174626	0.000894134	0.037015	0.0101503
PTPN6	12	7055739	7070479	0.00174741	0.00139051	0.00235078	0.0101546
UHRF1	19	4903091	4962165	0.0017495	0.00469618	0.00107498	0.0101642
COG5	7	106842188	107204959	0.00175003	0.000889165	0.0544697	0.0101649
C9orf16	9	130922538	130926207	0.00175016	0.0233892	0.000909035	0.0101632
MAML2	11	95709756	96076344	0.00175047	0.00094703	0.0115411	0.0101625
SUZ12	17	30264043	30328057	0.00175324	0.000889694	0.0589963	0.0101761
LOC400867	21	40249214	40310353	0.00175328	0.00376163	0.00114301	0.0101739
SFXN2	10	104474297	104498946	0.00175617	0.00130572	0.0026811	0.0101882
ITSN1	21	35014783	35261609	0.00175631	0.00633117	0.00101956	0.0101866
ULK1	12	132379278	132407707	0.00175941	0.00104256	0.00563132	0.0102021
CCDC146	7	76751933	76924521	0.00176086	0.00114714	0.00378672	0.0102081
PLG	6	161123224	161175085	0.00176282	0.000935742	0.0151706	0.010217
ARHGEF7	13	111767623	111958081	0.00176608	0.0675149	0.000894572	0.0102334
MGC16142	7	92167788	92169079	0.00176756	0.000993574	0.00799648	0.0102395
LOC643441	1	113739403	113748875	0.00176764	0.00089392	0.076747	0.0102375
CCDC8	19	46913585	46916919	0.00177326	0.0119125	0.000957899	0.0102676
MCF2L-AS1	13	113621797	113622952	0.00178184	0.00342476	0.00120417	0.0103148
SIX3-AS1	2	45167292	45169017	0.00178496	0.0135431	0.000955412	0.0103304
IRF8	16	85932773	85956211	0.00179197	0.00148939	0.00224884	0.0103684
SDHC	1	161284165	161334535	0.00179237	0.000903844	0.102207	0.0103683
RNF6	13	26786904	26796508	0.00179278	0.065492	0.000908659	0.0103681
LOC554206	16	25043061	25044098	0.00179291	0.000928651	0.0258051	0.0103664
ADCK4	19	41197433	41222790	0.00179976	0.0170846	0.000949873	0.0104035
DCAF7	17	61627795	61671642	0.00179991	0.00117954	0.00379677	0.0104019
OPRL1	20	62711470	62731996	0.00180113	0.00109264	0.00512264	0.0104064
PPAN-P2RY11	19	10216898	10226064	0.00180279	0.000967904	0.0131119	0.0104135
BCMO1	16	81272295	81324747	0.00180546	0.00115033	0.00419389	0.0104264
C8G	9	139839697	139841426	0.00180596	0.000908756	0.13372	0.0104268
MIR6772	16	57806200	57806264	0.00180756	0.0152227	0.000960787	0.0104336
TSR3	16	1399240	1401873	0.00180807	0.00119281	0.00373411	0.010434
LTBP3	11	65306029	65325699	0.00180853	0.00557854	0.00107919	0.0104342
PTK2B	8	27168998	27316908	0.0018089	0.00174339	0.00187953	0.0104338
R3HCC1	8	23145611	23153792	0.00181262	0.0468754	0.000924052	0.0104527
MSX2P1	17	56234319	56236480	0.00181267	0.00207986	0.00160631	0.0104505
TKT	3	53258722	53290130	0.00181438	0.00383079	0.00118869	0.0104579
BTBD2	19	1985446	2015702	0.00181522	0.00719403	0.00103863	0.0104602
SCN3A	2	165944029	166060577	0.00181551	0.000934748	0.0313416	0.0104594
AMOTL2	3	134074186	134094259	0.00181606	0.00562307	0.00108289	0.0104601
OR12D2	6	29364415	29365448	0.00181694	0.0167406	0.000960558	0.0104626
BAIAP2	17	79008946	79091232	0.00181823	0.00251215	0.0014247	0.0104675
TEAD1	11	12695968	12966284	0.00181835	0.0191382	0.00095447	0.0104657
TADA2A	17	35766976	35837226	0.00181861	0.00126062	0.0032628	0.0104647
MIR320D1	13	41301963	41302011	0.00182017	0.00176178	0.00188257	0.0104712
EGLN3	14	34393420	34420284	0.00182317	0.00123638	0.00347002	0.010486
HOXB9	17	46698518	46703835	0.00182711	0.00136158	0.00277632	0.0105061
SNORA5A	7	45143947	45144081	0.00183036	0.00935152	0.00101444	0.0105223
SNORA5C	7	45144504	45144641	0.00183036	0.00935152	0.00101444	0.0105198
SLC51B	15	65337707	65345734	0.00183346	0.00334534	0.00126276	0.0105351
STAT1	2	191833761	191878976	0.00183398	0.00107689	0.00617517	0.0105355
MTBP	8	121457637	121535875	0.00183912	0.00236538	0.00150441	0.0105625
STAG3L2	7	74298091	74306731	0.00183933	0.001626	0.0021171	0.0105612
MLLT11	1	151032150	151040973	0.00184002	0.000962853	0.0206509	0.0105627
FGFR1	8	38268655	38326352	0.00184072	0.000937663	0.0494996	0.0105642
CYP2D7P	22	42536213	42540575	0.00184114	0.000926087	0.144094	0.0105641
FMO2	1	171154387	171181822	0.00184175	0.00130858	0.00310811	0.010565
S100A11	1	152004981	152009511	0.0018424	0.00115802	0.00450442	0.0105663
DGCR5	22	18958010	19018755	0.0018466	0.00304488	0.00132511	0.0105878
FBXO9	6	52929795	52965670	0.00184858	0.0165633	0.000978871	0.0105966
INCA1	17	4891424	4900905	0.0018491	0.00094101	0.0524107	0.0105971
FIZ1	19	56102736	56110893	0.00185	0.00385138	0.00121738	0.0105997
MAPK8	10	49514681	49647402	0.00185045	0.00767502	0.00105203	0.0105998
OR12D3	6	29341199	29343068	0.00185174	0.0390298	0.000948259	0.0106047
ARSA	22	51061181	51066601	0.00185597	0.000935361	0.112808	0.0106264
SKIDA1	10	21802408	21814611	0.00186005	0.00236905	0.00153109	0.0106472
HIPK1	1	114471995	114520491	0.00186115	0.00157775	0.00226865	0.0106509
PMS2L2	7	72476643	72491707	0.00186189	0.000965867	0.0256961	0.0106526
PMS2P5	7	72476618	72520245	0.00186189	0.000965867	0.0256961	0.0106501
LOC100507557	6	146056004	146207721	0.00186259	0.00247719	0.00149234	0.0106516
FAM83B	6	54711568	54809897	0.00186274	0.015027	0.000992873	0.0106499
ZNF18	17	11880761	11900689	0.00186278	0.00102515	0.0101815	0.0106476
CTF1	16	30907927	30914881	0.00186496	0.00689768	0.00107823	0.0106575
MIR762	16	30905223	30905306	0.00186496	0.00689768	0.00107823	0.010655
GRM2	3	51741080	51752625	0.00186698	0.0011206	0.00559055	0.010664
PYDC2	3	191178951	191179245	0.00187303	0.00284703	0.00139558	0.010696
SLC29A4	7	5322560	5343704	0.00187483	0.00127993	0.00350298	0.0107038
SH2B2	7	101928352	101962178	0.00187948	0.018973	0.000988661	0.0107278
SMO	7	128828712	128853385	0.00187977	0.00134534	0.00311865	0.0107269
HERPUD2	7	35672269	35734772	0.00188107	0.00140494	0.0028453	0.0107318
RNF215	22	30774802	30783302	0.00188127	0.00233748	0.00157406	0.0107304
CTSO	4	156845269	156875048	0.00188204	0.00552591	0.00113414	0.0107322
LRCOL1	12	133179735	133187037	0.00188836	0.00110224	0.0065839	0.0107657
CALN1	7	71244475	71877360	0.00188843	0.001023	0.0122554	0.0107636
DDX4	5	55033844	55112974	0.00189779	0.00157908	0.00237769	0.0108143
HOXB7	17	46684594	46688383	0.00189951	0.00120606	0.00446906	0.0108216
GSTA5	6	52696540	52710893	0.00190609	0.00261627	0.00149914	0.0108565
HOXB1	17	46606806	46608272	0.00190719	0.000977267	0.0391847	0.0108602
SEMA5B	3	122628039	122747452	0.0019097	0.00238097	0.00159417	0.0108719
TSPAN16	19	11406814	11437672	0.00190986	0.000969368	0.0632939	0.0108703
PYGB	20	25228705	25278648	0.00191146	0.0130813	0.00103102	0.0108768
LOC102467655	5	67485703	67494235	0.00191384	0.00941226	0.00106519	0.0108878
MAP3K5	6	136878186	137113656	0.00191496	0.00308398	0.00138859	0.0108916
OR4D1	17	56232514	56233447	0.00191867	0.00239215	0.00160165	0.0109101
MIR6842	8	27290886	27290951	0.00192234	0.00990435	0.00106445	0.0109284
MIR4285	7	101936368	101936453	0.00192851	0.00897212	0.00108034	0.0109609
FAM99B	11	1704499	1706859	0.00193452	0.0118953	0.00105284	0.0109924
MED11	17	4634722	4636896	0.00193758	0.00506545	0.00119788	0.0110072
C11orf1	11	111749947	111754797	0.00193848	0.00530661	0.00118582	0.0110097
NKAPL	6	28227074	28228736	0.00194157	0.00102578	0.01809	0.0110247
PGBD1	6	28249313	28270326	0.00194157	0.00102578	0.01809	0.0110221
ZSCAN26	6	28234787	28246000	0.00194157	0.00102578	0.01809	0.0110195
CHD2	15	93443550	93571237	0.00194523	0.000979802	0.125817	0.0110376
LRP10	14	23340959	23347291	0.00195256	0.00100061	0.0399591	0.0110766
DICER1-AS1	14	95624024	95646270	0.00196049	0.00130579	0.00393173	0.011119
TBRG4	7	45139698	45151346	0.00196277	0.00723461	0.00113539	0.0111293
PRDM6	5	122424840	122523745	0.00196302	0.00112474	0.00770635	0.0111281
C22orf31	22	29454659	29457907	0.00196848	0.00192688	0.00201192	0.0111564
P2RY2	11	72929342	72953472	0.00196997	0.00100823	0.0424828	0.0111622
TTLL4	2	219575567	219620138	0.00197053	0.001634	0.00248163	0.0111628
ICT1	17	73008779	73017356	0.00197282	0.00113342	0.00760439	0.0111731
PPP6C	9	127908851	127952218	0.00197484	0.0110498	0.00108428	0.0111819
MIR5193	3	49843569	49843678	0.00197587	0.00245507	0.00165319	0.0111851
CDH15	16	89238162	89261900	0.0019765	0.000999229	0.08773	0.0111861
C12orf77	12	25146364	25150373	0.00197949	0.00102635	0.0276897	0.0112004
MIR4772	2	103048748	103048826	0.00198075	0.00105632	0.0158536	0.0112049
SNX16	8	82711817	82754521	0.00198554	0.00725113	0.00115023	0.0112293
ATAT1	6	30594612	30614598	0.00198629	0.00272349	0.00156317	0.0112309
JAKMIP3	10	133918312	133998313	0.00199664	0.00836947	0.0011335	0.0112868
ATHL1	11	289137	295688	0.00200024	0.00118163	0.00651032	0.0113045
PCDHGA12	5	140810157	140892546	0.00200141	0.00872171	0.00113038	0.0113084
ABHD12	20	25275378	25371618	0.00200435	0.00144908	0.00324952	0.0113224
RECQL4	8	145736666	145743210	0.00200955	0.00102715	0.0458371	0.0113491
NOSIP	19	50058724	50083829	0.0020115	0.00177056	0.00232835	0.0113574
SNORA5B	7	45145566	45145698	0.00201173	0.00881582	0.00113539	0.0113561
LOC645434	6	139790131	139795733	0.00201221	0.00174658	0.00237312	0.0113561
CROCC	1	17248444	17299474	0.00201281	0.00134798	0.00397157	0.0113569
UBA7	3	49842637	49851391	0.00201372	0.00229086	0.0017964	0.0113593
CSNK1A1P1	15	37091300	37110707	0.00201668	0.00111287	0.0107326	0.0113734
PKHD1	6	51480144	51952423	0.00201897	0.00122053	0.00583774	0.0113836
CHAMP1	13	115079964	115092803	0.00202628	0.00103563	0.0463584	0.0114221
CASQ2	1	116242625	116311426	0.00202634	0.0345865	0.00104363	0.0114198
IFIT1B	10	91137812	91144962	0.00202838	0.00167264	0.00257632	0.0114286
MAPK13	6	36098260	36112301	0.0020365	0.0010732	0.0198645	0.0114717
MIR4761	22	19951275	19951357	0.00203689	0.00105392	0.0301811	0.0114712
LOC100335030	12	49782956	49786116	0.0020393	0.00194401	0.00214441	0.0114821
H1FX-AS1	3	129035113	129043412	0.00203949	0.0701202	0.00103455	0.0114805
ERN1	17	62120389	62207502	0.00204343	0.00150591	0.00317763	0.0115
HGC6.3	6	168376603	168377619	0.00204732	0.00103108	0.133993	0.0115192
SARS	1	109756514	109780804	0.00204896	0.00123797	0.00594033	0.0115257
TMEM184B	22	38615297	38669040	0.00205376	0.0189555	0.00108563	0.01155
KATNB1	16	57769659	57791162	0.00205653	0.0264121	0.00106983	0.0115629
YIF1A	11	66052050	66056638	0.00205964	0.00196304	0.00216624	0.0115777
MARVELD3	16	71660055	71675868	0.00206733	0.0769278	0.00104747	0.0116182
FAM212A	3	49840686	49842463	0.00207306	0.00340152	0.00149081	0.0116477
CCDC104	2	55746730	55772216	0.00207342	0.00104378	0.142912	0.011647
CLCN6	1	11866152	11903201	0.00207522	0.00109553	0.0196053	0.0116544
ANKHD1	5	139781398	139919441	0.00208557	0.0517131	0.00106406	0.0117097
LINC01007	7	101206034	101212286	0.0020891	0.00126078	0.00609	0.0117268
POLD4	11	67118235	67121067	0.00209092	0.00163086	0.00291254	0.0117343
CNIH2	11	66045671	66051685	0.00209288	0.00199512	0.00220071	0.0117426
ZNF623	8	144718182	144735900	0.00209473	0.0148375	0.00112686	0.0117502
GABPB2	1	151043079	151091007	0.00209667	0.00108638	0.0298573	0.0117584
DCD	12	55038374	55042149	0.00209743	0.0018586	0.00240668	0.0117599
ZFP37	9	115804094	115819071	0.00209875	0.00141558	0.00405636	0.0117645
RCBTB1	13	50106081	50159719	0.00209923	0.00749296	0.00122057	0.0117645
MIR6882	15	75132982	75133048	0.0021017	0.00121924	0.00760811	0.0117756
LINC01080	13	80585211	80600798	0.00210469	0.00660305	0.00125184	0.0117896
THOC7	3	63819545	63849599	0.00210619	0.00480893	0.00134836	0.0117953
C14orf183	14	50550368	50559361	0.00210738	0.00313584	0.00158691	0.0117992
SMC6	2	17845078	17935096	0.00210909	0.00823866	0.00120931	0.011806
C19orf71	19	3539154	3544028	0.00211108	0.0359308	0.00108736	0.0118144
LOC100130880	7	137638093	137642712	0.00211146	0.0295584	0.00109473	0.0118138
LINC01014	3	178136988	178175093	0.0021119	0.00163891	0.00296862	0.0118135
PKD1L2	16	81134483	81253975	0.00211624	0.00113925	0.0148509	0.011835
MIR5702	2	227523425	227523509	0.00211959	0.00322174	0.0015793	0.011851
ZNF280D	15	56922373	57026284	0.00212568	0.00111512	0.0226387	0.0118823
CACUL1	10	120440493	120514758	0.00212668	0.00157148	0.00328849	0.0118851
SNORA31	13	45911614	45911744	0.00213226	0.00150163	0.00367607	0.0119135
C11orf52	11	111789600	111797595	0.00213275	0.00519157	0.00134202	0.0119135
PCDHGA9	5	140782519	140892546	0.00213329	0.00878112	0.0012141	0.0119138
PCDHGA10	5	140792742	140892546	0.00213329	0.00878112	0.0012141	0.011911
PCDHGA11	5	140800536	140892546	0.00213329	0.00878112	0.0012141	0.0119082
PCDHGB5	5	140777694	140892546	0.00213329	0.00878112	0.0012141	0.0119055
PCDHGB6	5	140787769	140892546	0.00213329	0.00878112	0.0012141	0.0119027
PCDHGB7	5	140797213	140892548	0.00213329	0.00878112	0.0012141	0.0119
CDHR4	3	49828166	49837254	0.00213593	0.0035091	0.00153518	0.0119119
EPM2A	6	145946439	146056991	0.00213594	0.00349971	0.001537	0.0119092
MMP14	14	23305741	23316808	0.0021376	0.00108056	0.0953674	0.0119157
PRMT7	16	68344876	68391169	0.00213865	0.00200439	0.00229219	0.0119188
LOC100130987	11	67085309	67159158	0.00214101	0.00515995	0.00135072	0.0119292
CLPTM1	19	45457841	45496604	0.00214128	0.00204423	0.002248	0.0119279
LGR4	11	27387507	27494334	0.00214963	0.00207535	0.00222943	0.0119717
RXFP4	1	155911479	155912625	0.00214993	0.38767	0.00107632	0.0119706
RAD54L	1	46713366	46744145	0.00215265	0.0011396	0.0193639	0.011983
LIN7C	11	27515964	27528326	0.00215822	0.00156631	0.00346921	0.0120112
AKAP12	6	151561133	151679694	0.0021613	0.00564875	0.00133628	0.0120255
ITPRIP	10	106069453	106098251	0.00216395	0.00140948	0.00465644	0.0120375
FKTN	9	108320410	108403399	0.00216774	0.019519	0.00114752	0.0120558
SCAF11	12	46312913	46384401	0.00216818	0.00874436	0.00123748	0.0120555
EVA1A	2	75719443	75796848	0.00216902	0.00115925	0.0168074	0.0120573
TPT1	13	45907605	45915419	0.00217135	0.00155037	0.00362212	0.0120675
LYZL4	3	42438574	42452065	0.00217682	0.00190742	0.00253483	0.0120951
CDC42P3	8	144077244	144079080	0.00217876	0.00196281	0.0024481	0.0121031
LOC728463	1	218517537	218519020	0.00217956	0.00120031	0.0118305	0.0121048
KCNK10	14	88646451	88793256	0.00218049	0.0011063	0.0738435	0.0121071
APBB2	4	40812043	41216635	0.00218238	0.00254792	0.00190857	0.0121148
MIR1976	1	26881032	26881084	0.00218249	0.00144274	0.00447906	0.0121126
PCDHGA8	5	140771482	140892546	0.00218263	0.00889501	0.0012439	0.0121106
ARRB2	17	4613788	4624795	0.0021876	0.00138783	0.00516263	0.0121354
DENND1B	1	197473878	197744623	0.00218844	0.00114294	0.0256226	0.0121373
HTR3E	3	183814851	183824783	0.00218947	0.0012112	0.0113813	0.0121402
SLC7A8	14	23594503	23652869	0.00219167	0.0287297	0.00113918	0.0121496
HLTF	3	148747903	148804341	0.0021953	0.00110983	0.0969817	0.0121669
TIRAP	11	126152981	126164828	0.00219783	0.0189816	0.00116638	0.0121781
FUBP3	9	133454959	133513739	0.00219799	0.00234789	0.00206608	0.0121762
TEKT4	2	95537177	95542574	0.00219865	0.00810711	0.00127175	0.0121771
CP	3	148880196	148939832	0.0021987	0.00111736	0.0672505	0.0121745
SNORD53	2	29149932	29150008	0.00220308	0.00371619	0.0015656	0.012196
TCTEX1D1	1	67218139	67244730	0.00220319	0.00372028	0.001565	0.0121938
EML6	2	54952148	55199156	0.00220694	0.00129237	0.00754851	0.0122117
SUMO4	6	149721494	149722182	0.00220894	0.0011385	0.0368051	0.01222
MIR4439	2	225875177	225875257	0.00221089	0.00184137	0.00276595	0.012228
AGBL5	2	27274490	27293490	0.002214	0.00113442	0.0455123	0.0122424
MOB3B	9	27325206	27529850	0.00221436	0.00125231	0.00955197	0.0122415
DOCK3	3	50712671	51421629	0.00221625	0.0618596	0.00112809	0.0122492
CYP4F3	19	15751706	15771570	0.00221871	0.00301722	0.0017544	0.01226
ANGPTL2	9	129849627	129885044	0.00222357	0.00762566	0.00130152	0.012284
CEP170B	14	105331649	105363107	0.002233	0.0332834	0.00115512	0.0123333
LOC101926964	1	61125302	61291256	0.00223474	0.0321519	0.00115747	0.01234
FXYD3	19	35606731	35615228	0.0022348	0.00205362	0.00245105	0.0123375
F2R	5	76011867	76031595	0.00223639	0.00115672	0.033463	0.0123435
LINC00963	9	132250938	132275965	0.00223761	0.00138037	0.00590402	0.0123474
DIAPH1	5	140894587	140998622	0.00223896	0.0159054	0.00120418	0.012352
GOLGA2	9	131018107	131038268	0.00223997	0.00960831	0.00126773	0.0123547
ZC3H7B	22	41697506	41756151	0.00224684	0.0016659	0.00344991	0.0123898
LINC00263	10	102133332	102148111	0.00224796	0.00120514	0.0166773	0.0123931
FGF8	10	103529886	103540126	0.00224974	0.00118153	0.0234204	0.0124001
SYMPK	19	46318699	46366548	0.00224979	0.0134819	0.00122725	0.0123975
OR2W5	1	247654369	247655711	0.0022537	0.00229688	0.00221212	0.0124162
PARD6G	18	77915116	78005397	0.0022542	0.0232174	0.00118451	0.0124162
GPR1-AS	2	207068099	207130967	0.00225529	0.00114247	0.0848894	0.0124193
ANKRD20A8P	2	95426672	95522820	0.00225604	0.00413839	0.00155069	0.0124206
GBP1	1	89517986	89531043	0.00225858	0.00503702	0.00145563	0.0124317
ALG9	11	111652918	111742305	0.00226391	0.00426691	0.00154066	0.0124582
NRG1-IT3	8	32298261	32300241	0.0022667	0.0229491	0.00119214	0.0124707
CBR3-AS1	21	37504064	37528606	0.00228532	0.00116465	0.0598384	0.0125703
PIP5K1C	19	3630178	3700477	0.00229253	0.00116643	0.0654082	0.0126071
PPP2R5D	6	42952236	42980083	0.00229306	0.0195126	0.00121802	0.0126071
NIPAL3	1	24742244	24799473	0.00229382	0.00158212	0.00416927	0.0126084
METTL21EP	13	103532448	103548383	0.00229449	0.00159786	0.00406799	0.0126092
SKAP2	7	26706687	26904341	0.00229462	0.00260938	0.00204763	0.0126071
CLCF1	11	67131638	67141648	0.00229527	0.00438295	0.00155472	0.0126077
LINC00880	3	156799455	156840791	0.00229795	0.00120861	0.0232505	0.0126196
CTBP2	10	126676417	126849624	0.00230303	0.00535242	0.00146715	0.0126446
LOC101928093	5	172182505	172189565	0.00230926	0.00270228	0.00201605	0.0126759
FCGR1A	1	149754249	149764074	0.0023105	0.00174339	0.00342442	0.0126798
HSPG2	1	22148724	22263790	0.0023129	0.00117028	0.0950527	0.0126901
SLC12A2	5	127419482	127525380	0.00231304	0.00178063	0.00329963	0.012688
NHLH2	1	116378998	116383747	0.0023142	0.00522682	0.00148607	0.0126915
C9orf72	9	27546542	27573864	0.00231504	0.0013653	0.00760498	0.0126932
PEX1	7	92116336	92157845	0.00231818	0.00146851	0.00550087	0.0127075
HLA-G	6	29794755	29798899	0.00231926	0.00221365	0.00243545	0.0127105
MIR4686	11	2194292	2194368	0.00232344	0.155116	0.00116979	0.0127305
SERPINA10	14	94749649	94759608	0.00232432	0.00125292	0.0160327	0.0127324
TH	11	2185158	2193035	0.00232562	0.112899	0.00117441	0.0127367
FBXO22-AS1	15	76225023	76225471	0.00233117	0.00496905	0.00152277	0.0127642
GINS1	20	25388322	25429191	0.00233659	0.0015038	0.00523629	0.0127909
TMIE	3	46742822	46752413	0.0023366	0.00273472	0.00203966	0.0127881
TRIM36	5	114460458	114516243	0.00233776	0.0136435	0.00127835	0.0127915
MKS1	17	56282796	56296966	0.00234	0.00127255	0.0145104	0.0128009
CRYAB	11	111779343	111783937	0.00235086	0.00525391	0.00151418	0.0128574
HSPB2	11	111783459	111784817	0.00235086	0.00525391	0.00151418	0.0128544
HSPB2-C11orf52	11	111783459	111797595	0.00235086	0.00525391	0.00151418	0.0128515
C10orf32-ASMT	10	104613966	104661655	0.00235166	0.00153025	0.0050766	0.012853
ZBED5-AS1	11	10879763	10900823	0.0023611	0.00194883	0.00299459	0.0129016
FLYWCH1	16	2961979	3001209	0.00236193	0.00122526	0.0325639	0.0129032
SNX4	3	125165487	125239058	0.00236329	0.00132686	0.0107938	0.0129077
SHANK2	11	70313960	70935842	0.00236478	0.00129061	0.0140937	0.0129129
TMED3	15	79603490	79615189	0.00236961	0.00125285	0.0217879	0.0129364
KCNS3	2	18059113	18114225	0.00237317	0.00336722	0.00183226	0.0129529
CUL1	7	148395932	148498202	0.00237917	0.00122283	0.0435053	0.0129827
LOC149950	20	31175280	31196694	0.00237968	0.0295057	0.0012397	0.0129825
C7orf72	7	50135681	50198852	0.00238016	0.00845962	0.00138488	0.0129822
C5orf66	5	134368969	134680370	0.00238082	0.00667461	0.00144878	0.0129829
MAL	2	95691399	95719737	0.00238122	0.00119747	0.184531	0.0129821
SIX3	2	45169036	45173216	0.00238486	0.0123858	0.00131941	0.012999
ACVR1B	12	52345450	52390863	0.00238552	0.00150375	0.00576713	0.0129997
TMEM176A	7	150497853	150502208	0.00238814	0.00227291	0.00251568	0.013011
BAI1	8	143545376	143626368	0.00239144	0.00147412	0.00633083	0.013026
BLNK	10	97951454	98031333	0.00240252	0.00387579	0.00174079	0.0130834
GALNT10	5	153570294	153800543	0.00241094	0.0093109	0.00138472	0.0131263
SNRPA	19	41256758	41271297	0.00241138	0.0073724	0.00144139	0.0131257
ZPBP	7	49977023	50132860	0.00241415	0.00398873	0.00173086	0.0131378
MIR6869	20	1373543	1373605	0.0024156	0.0277603	0.00126261	0.0131427
GBF1	10	104005254	104142656	0.00241575	0.0051207	0.00158073	0.0131406
UGT2A3	4	69794176	69817509	0.00241666	0.001452	0.00719958	0.0131426
MIR199B	9	131006999	131007109	0.0024254	0.0166668	0.00130779	0.0131871
MIR3154	9	131007225	131007309	0.0024254	0.0166668	0.00130779	0.0131841
PCNXL2	1	233119881	233431459	0.00242615	0.00123468	0.068318	0.0131852
GAS6-AS1	13	114518582	114545814	0.00243436	0.00965916	0.00139264	0.0132269
PITX3	10	103989945	104001231	0.00243657	0.0018777	0.00346908	0.0132359
BTN2A2	6	26383323	26395100	0.00243959	0.00223531	0.00268496	0.0132493
TTC21B-AS1	2	166790366	166804831	0.00244528	0.026375	0.00128195	0.0132772
LRP1	12	57522281	57607125	0.00244722	0.0118512	0.00136444	0.0132848
NR2E3	15	72102887	72110597	0.00244998	0.00616724	0.0015286	0.0132967
LOXL2	8	23154409	23261722	0.00245272	0.130797	0.00123732	0.0133086
BAIAP3	16	1383605	1399442	0.00245395	0.00167855	0.00456074	0.0133123
SCN11A	3	38887259	38995142	0.00245942	0.00123366	0.280458	0.0133389
INS	11	2181008	2182439	0.00245987	0.0689346	0.00125194	0.0133384
LMX1B	9	129376721	129463311	0.00246088	0.0624219	0.00125488	0.0133409
TMEM255B	13	114462215	114514899	0.0024617	0.0103502	0.00139693	0.0133423
DENND4B	1	153901976	153919154	0.00246518	0.00126946	0.0422157	0.0133581
AIM1L	1	26648349	26680621	0.0024665	0.00157462	0.00568835	0.0133623
GBP2	1	89571815	89591842	0.00246674	0.00356423	0.001886	0.0133606
LINC00881	3	156807669	156818924	0.00246686	0.00133161	0.0167165	0.0133582
MAPKAP1	9	128199672	128469513	0.00246835	0.0175765	0.0013273	0.0133633
MIR7107	12	121882075	121882155	0.00247359	0.00174267	0.00426053	0.0133886
SLC26A8	6	35911290	35992413	0.00247462	0.00126124	0.0643707	0.0133912
PPP1R16A	8	145722108	145727504	0.00247723	0.00127657	0.041451	0.0134023
CRHBP	5	76248679	76265299	0.00247855	0.00272062	0.00227604	0.0134064
RNPS1	16	2303116	2318413	0.00248372	0.00125786	0.0948422	0.0134314
LMTK3	19	48988527	49016446	0.00248859	0.00215549	0.00294346	0.0134547
PARL	3	183547172	183602693	0.0024892	0.00628558	0.00155187	0.013455
MVP	16	29831714	29859360	0.0024918	0.00305496	0.00210395	0.013466
LOC283194	11	58701115	58825925	0.00250718	0.00299855	0.00215417	0.0135461
C2CD4C	19	405442	409170	0.00251379	0.00127916	0.0710869	0.0135788
NCRUPAR	5	76008227	76008713	0.00251897	0.00128102	0.0736487	0.0136037
KANSL3	2	97258891	97304116	0.00251996	0.00135959	0.0171842	0.013606
OR10H1	19	15917816	15918936	0.00252306	0.0025149	0.00253126	0.0136197
CDK15	2	202671151	202760273	0.0025273	0.00622904	0.00158522	0.0136395
CCDC168	13	103381716	103411422	0.00253066	0.00453881	0.00175442	0.0136546
MLLT10	10	21823100	22032559	0.00253947	0.0371941	0.00131442	0.013699
CLIC4	1	25071759	25170815	0.0025408	0.00245168	0.00263665	0.0137031
PRR13	12	53835432	53840427	0.00254336	0.0012804	0.169244	0.0137139
PGF	14	75408532	75422467	0.00254731	0.00345997	0.00201562	0.0137321
ZNF812	19	9800813	9811493	0.00254778	0.00204877	0.00336814	0.0137315
PPP4R4	14	94640648	94746072	0.00254909	0.0012844	0.153401	0.0137355
KCTD2	17	73028661	73061984	0.0025494	0.0013169	0.0395984	0.0137341
RGS14	5	176784843	176799599	0.00255099	0.00136002	0.0205001	0.0137396
NPEPPS	17	45608443	45700642	0.00255726	0.00252756	0.00258766	0.0137703
ZMAT3	3	178735010	178789656	0.0025595	0.00171149	0.00507299	0.0137793
C10orf32	10	104613966	104624718	0.00255994	0.00156084	0.00711255	0.0137786
NSUN6	10	18834263	18940550	0.00256459	0.00132327	0.0412036	0.0138005
PPOX	1	161136180	161141010	0.00256704	0.00140185	0.015197	0.0138106
CROT	7	86974950	87029112	0.00257177	0.0208005	0.00137051	0.013833
MIR6763	12	133158582	133158647	0.00257423	0.00659968	0.00159893	0.0138431
AGBL5-AS1	2	27272550	27273132	0.00257525	0.00132868	0.0414523	0.0138455
SMG7	1	183441505	183523328	0.00257576	0.0111816	0.00145547	0.0138451
LCNL1	9	139877444	139880210	0.00257635	0.00129584	0.191443	0.0138452
EPX	17	56270088	56282535	0.00257642	0.00174421	0.00492732	0.0138425
BTBD19	1	45274153	45279801	0.00258513	0.0015712	0.007288	0.0138862
TCTEX1D4	1	45271585	45272957	0.00258513	0.0015712	0.007288	0.0138831
PNPLA5	22	44275557	44287893	0.00258611	0.00204582	0.00351416	0.0138853
TYMS	18	657603	673499	0.00258963	0.00142042	0.0146351	0.0139011
TEX10	9	103064356	103115259	0.00259117	0.00324733	0.0021556	0.0139062
BEST3	12	70037287	70093196	0.00259224	0.00147139	0.0108782	0.0139089
PCK2	14	24563339	24573341	0.00259323	0.00151877	0.0088629	0.0139111
SLC39A8	4	103172197	103266655	0.00259405	0.0466061	0.0013339	0.0139124
CPLX3	15	75118950	75124136	0.00260121	0.00156838	0.00761687	0.0139477
NEGR1	1	71868624	72748277	0.00260549	0.00346769	0.00208666	0.0139675
RABEPK	9	127962820	127996438	0.00260597	0.0257303	0.00137235	0.013967
TLX1	10	102891060	102897546	0.00260991	0.00816059	0.00155331	0.013985
MIR1231	1	201777738	201777830	0.00261112	0.022583	0.00138555	0.0139884
BAG3	10	121410881	121437329	0.00261251	0.0115071	0.00147347	0.0139927
OR2A5	7	143747494	143748430	0.0026156	0.00496076	0.00177599	0.0140061
SLC51A	3	195943382	195960301	0.0026174	0.00199222	0.0038144	0.0140126
STAT5A	17	40439564	40463960	0.00262284	0.00545982	0.00172597	0.0140386
IFT74	9	26947036	27062931	0.00262552	0.0019184	0.00415818	0.0140499
A3GALT2	1	33772366	33786699	0.00262739	0.0141661	0.0014479	0.0140567
CINP	14	102814618	102829253	0.00262864	0.00159117	0.00755329	0.0140603
TRAPPC9	8	140742585	141468678	0.00262998	0.00538282	0.00174006	0.0140643
HSPA5	9	127997126	128003666	0.00263601	0.0241115	0.00139409	0.0140935
BAIAP2L2	22	38480895	38506676	0.0026444	0.00703753	0.00162805	0.0141352
CSNK1G2-AS1	19	1952525	1954548	0.00264568	0.0138813	0.00146211	0.0141389
MRPS6	21	35445822	35515334	0.00264685	0.0106342	0.00151149	0.014142
MRPL54	19	3762664	3767563	0.00264738	0.00136403	0.0444928	0.0141417
ROM1	11	62380212	62382592	0.00265275	0.00316864	0.00228132	0.0141672
ETNK1	12	22778075	22843608	0.00265288	0.00149881	0.0115304	0.0141648
ZNF562	19	9759337	9785776	0.00265737	0.0021943	0.00336814	0.0141856
SLC25A22	11	790474	798269	0.00266463	0.00134718	0.115555	0.0142212
EIF4A1	17	7476023	7482324	0.00266516	0.00137175	0.0463636	0.0142209
TDO2	4	156824844	156841558	0.00266709	0.00682404	0.00165741	0.014228
CBR3	21	37507262	37518860	0.00266916	0.00136562	0.0581	0.0142359
EDARADD	1	236557679	236648008	0.0026701	0.00143839	0.0185652	0.0142378
C3P1	19	10152031	10184813	0.002671	0.00148748	0.013066	0.0142394
LRRC25	19	18501953	18508415	0.00267629	0.00176018	0.00558079	0.0142645
ANKRD13B	17	27920526	27941779	0.0026845	0.0105411	0.00153805	0.0143051
TRIT1	1	40306705	40349177	0.00268505	0.0235374	0.0014236	0.0143048
FKBP1A	20	1349620	1373816	0.0026904	0.0282712	0.00141225	0.0143301
EMX2OS	10	119243803	119304579	0.00269046	0.00135476	0.172521	0.0143273
FANCA	16	89803958	89883065	0.00269325	0.012458	0.00150976	0.014339
STK32C	10	134020995	134121477	0.00269481	0.00639376	0.00170714	0.0143441
PSD	10	104162373	104179691	0.00270119	0.00146663	0.0170585	0.0143749
DUSP1	5	172195092	172198203	0.00270635	0.00370627	0.00213133	0.0143992
C3orf49	3	63805040	63834312	0.00270951	0.0109627	0.00154572	0.0144128
GZMA	5	54398473	54406080	0.00271217	0.00715597	0.00167312	0.0144238
KDM2A	11	66886739	67025550	0.00271415	0.0063662	0.00172471	0.0144311
LRRC10	12	70002344	70004942	0.00271882	0.00150787	0.0138007	0.0144527
SLC23A3	2	220026180	220034817	0.00272047	0.00251324	0.00296494	0.0144583
HCFC1R1	16	3072620	3074287	0.00272103	0.00193225	0.0045979	0.0144581
BHLHE41	12	26272958	26278003	0.00272237	0.0128174	0.00152285	0.014462
OR5D13	11	55540913	55541858	0.00272638	0.053662	0.0013984	0.0144801
PIK3C2B	1	204391757	204459474	0.00272674	0.00331044	0.00231803	0.0144789
LOC101929664	22	30404730	30476469	0.00272812	0.00138521	0.0871917	0.014483
UHRF1BP1	6	34759793	34845291	0.00273273	0.00973791	0.00158933	0.0145043
GNG10	9	114423850	114432526	0.00273537	0.0015002	0.0154747	0.0145151
PCDHGC5	5	140868807	140892546	0.00273654	0.0074425	0.00167645	0.0145181
LOC101926963	7	642481	648139	0.00273688	0.0267785	0.00144198	0.0145167
SEMA4D	9	91975705	92094611	0.00273694	0.018339	0.00147872	0.0145138
RBM48	7	92158086	92166823	0.00273725	0.00157003	0.0106665	0.0145122
DUSP3	17	41843488	41856368	0.00274156	0.00166146	0.00783433	0.0145319
SOST	17	41831098	41836156	0.00274156	0.00166146	0.00783433	0.0145287
SCAMP2	15	75137196	75165670	0.00274338	0.00166804	0.00771997	0.0145351
HSD17B6	12	57157001	57181574	0.00274345	0.00189335	0.00497881	0.0145323
C1QL4	12	49726199	49730971	0.00274825	0.00534079	0.00185013	0.0145545
DNAJC22	12	49741040	49745685	0.00274825	0.00534079	0.00185013	0.0145513
TROAP	12	49716970	49725514	0.00274825	0.00534079	0.00185013	0.0145481
ZEB1	10	31608100	31818742	0.00275314	0.00170364	0.00716961	0.0145708
CAPN14	2	31395921	31440411	0.00275486	0.00322249	0.00240574	0.0145767
UNKL	16	1413205	1464721	0.00275586	0.00739089	0.00169366	0.0145788
SART1	11	65729159	65747607	0.00275666	0.00165534	0.00823575	0.0145798
ANKDD1A	15	65204100	65251041	0.00275692	0.0202989	0.00147877	0.014578
NCAM1	11	112831968	113149158	0.00275716	0.00430273	0.0020285	0.0145761
FLRT2	14	85996487	86094270	0.00275911	0.00170667	0.00719711	0.0145832
RCAN3AS	1	24822822	24828850	0.00276067	0.00153968	0.013332	0.0145882
AMN1	12	31824070	31882108	0.00276198	0.00970028	0.00161018	0.0145919
DCAKD	17	43100705	43138477	0.00276219	0.00141458	0.0577419	0.0145898
ZNF500	16	4800814	4817166	0.00276853	0.00145584	0.0280922	0.0146201
MANSC1	12	12482217	12503169	0.00276968	0.00585184	0.00181414	0.014623
NCF2	1	183524696	183560056	0.0027783	0.00242289	0.00325589	0.0146653
C1orf27	1	186344889	186390503	0.0027805	0.00149882	0.0191743	0.0146737
LINC00961	9	35909479	35911617	0.00278749	0.00383404	0.00218976	0.0147073
RGPD5	2	113125964	113191107	0.00278833	0.00168979	0.00796815	0.0147085
RGPD8	2	113125945	113191222	0.00278833	0.00168979	0.00796815	0.0147053
OR5V1	6	29323006	29324054	0.00279231	0.0510754	0.00143507	0.0147231
PCDHGB4	5	140767451	140892546	0.00279303	0.0101158	0.00162014	0.0147237
FAM179A	2	29204163	29275096	0.00279336	0.0338457	0.00145659	0.0147222
CPVL	7	29035246	29186153	0.00279415	0.00179315	0.00632464	0.0147231
OR4S2	11	55418379	55419315	0.00279569	0.0124742	0.00157419	0.014728
RAB33B	4	140374960	140397069	0.0027975	0.0142551	0.00155085	0.0147343
MIR6774	16	85951952	85952022	0.00279792	0.0234623	0.00148752	0.0147333
MGMT	10	131265453	131565783	0.00279858	0.00158044	0.0122039	0.0147336
ATP6V1G3	1	198492351	198510075	0.00280355	0.00154968	0.0146794	0.0147565
BEND3	6	107386384	107435636	0.00280417	0.00403503	0.00214871	0.0147565
PCDHGC3	5	140855568	140892544	0.00280782	0.00885518	0.00166838	0.0147725
PCDHGC4	5	140864740	140892546	0.00280797	0.00853455	0.00168038	0.0147701
RHOC	1	113243748	113250025	0.00280801	0.00152627	0.0175138	0.0147671
C2orf76	2	120060019	120124258	0.00281695	0.00151399	0.0201888	0.0148108
LINC00426	13	30914402	30948051	0.00282271	0.00160257	0.0118251	0.0148379
OR11A1	6	29393280	29395509	0.0028239	0.0211279	0.00151294	0.0148409
SPR	2	73114511	73119289	0.0028273	0.00313348	0.00257562	0.0148555
C16orf91	16	1469744	1470801	0.00282979	0.00980613	0.00165341	0.0148654
CD248	11	66081957	66084515	0.00283265	0.00408566	0.00216781	0.0148771
TMEM151A	11	66059372	66064135	0.00283279	0.00409182	0.00216624	0.0148746
MIR4753	1	235353348	235353431	0.0028416	0.00374189	0.0022905	0.0149176
CCDC147-AS1	10	106111058	106113333	0.00284172	0.00179474	0.00682018	0.014915
TMEM176B	7	150488375	150498448	0.00284419	0.00320796	0.00255451	0.0149247
FOXH1	8	145699114	145701718	0.00284431	0.00147352	0.0406026	0.0149221
LOC100130238	12	132851976	132857486	0.00284699	0.00149274	0.0306033	0.0149329
WDR19	4	39184023	39287430	0.00284879	0.00150341	0.0270473	0.0149391
DSCC1	8	120846180	120868170	0.00285247	0.00160341	0.0129028	0.0149551
TYRP1	9	12693385	12710266	0.00285629	0.00144698	0.105806	0.0149719
HIVEP2	6	143072603	143266338	0.00285774	0.0016539	0.0104993	0.0149762
DHRS12	13	52342128	52378298	0.00285795	0.0385417	0.00148375	0.0149741
SERPINA6	14	94770584	94789688	0.00286503	0.00156747	0.0166266	0.0150079
IFITM5	11	298200	299526	0.00286624	0.0021322	0.00437096	0.015011
SNX10	7	26331514	26413949	0.00287926	0.00205546	0.00480496	0.0150759
ULK3	15	75128456	75135687	0.00288273	0.00177951	0.00758462	0.0150908
PRKAG3	2	219687105	219696512	0.00288515	0.0027304	0.0030585	0.0151001
ALDOA	16	30064410	30081741	0.00289036	0.0216329	0.0015485	0.0151241
PLA2G4C	19	48551099	48614109	0.00289402	0.010295	0.0016836	0.01514
PCDHGA7	5	140762305	140892546	0.00289634	0.0177234	0.00157692	0.0151488
SNX14	6	86215214	86303629	0.00289723	0.00209695	0.00468527	0.0151502
FBXL20	17	37408896	37557909	0.00289744	0.00147219	0.0886147	0.015148
ARL3	10	104433483	104474190	0.00289899	0.00341556	0.00251814	0.0151528
LOC102467214	5	111964132	111966618	0.00290649	0.00362291	0.00242663	0.0151887
CCR7	17	38710021	38721736	0.00290715	0.00194411	0.00576071	0.0151889
SNX29P2	16	29313607	29376380	0.00290969	0.0247847	0.00154541	0.0151988
LOC100507283	11	124670323	124704383	0.00291227	0.00156612	0.0207121	0.015209
ELOVL3	10	103986034	103989344	0.002919	0.00230811	0.00396962	0.0152409
KIFC2	8	145691737	145699499	0.00292265	0.00150871	0.0462275	0.0152566
WAC-AS1	10	28808845	28821283	0.00292405	0.00175857	0.00866896	0.0152606
SPATA13	13	24553764	24881212	0.0029274	0.00228565	0.0040702	0.0152748
CLLU1	12	92815306	92824778	0.00292897	0.0226572	0.00156554	0.0152797
HLA-J	6	29973747	29977733	0.00293481	0.00154684	0.0285104	0.0153068
POFUT1	20	30795695	30826467	0.00293856	0.0141426	0.00163953	0.015323
SCAMP4	19	1905372	1926012	0.00293944	0.0205881	0.00158257	0.0153243
MIR4524A	17	67095704	67095773	0.00294413	0.00394382	0.00234876	0.0153454
MIR4524B	17	67095682	67095797	0.00294413	0.00394382	0.00234876	0.0153421
LOC100288866	17	47583018	47651426	0.00294527	0.00152099	0.0460247	0.0153447
LMAN1L	15	75105193	75118099	0.00294607	0.00172899	0.00994863	0.0153456
TRIM35	8	27142403	27168834	0.00294802	0.00163298	0.0151334	0.0153524
TMEM14E	3	152057486	152058779	0.00295115	0.00470241	0.00215032	0.0153654
NOS1	12	117645946	117799607	0.00295347	0.00148491	0.223391	0.0153741
CRHR1-IT1	17	43716340	43723595	0.00296098	0.00269613	0.00328354	0.0154099
ADAT3	19	1905370	1913446	0.00296153	0.0200671	0.00159861	0.0154094
ATP2A2	12	110719031	110788897	0.00296249	0.00312032	0.00281985	0.0154111
MIR4739	17	77680984	77681058	0.00296612	0.0016736	0.0130219	0.0154266
FAM183A	1	43613593	43622067	0.00296831	0.00160977	0.0190018	0.0154347
CDH10	5	24487208	24645085	0.00297108	0.0438964	0.00153727	0.0154458
CATSPERD	19	5720687	5778742	0.00297117	0.00171962	0.0109129	0.0154429
GDF15	19	18496967	18499986	0.0029796	0.00192564	0.00658191	0.0154834
MIR3189	19	18497371	18497444	0.0029796	0.00192564	0.00658191	0.01548
NFKB2	10	104153866	104162286	0.00298413	0.00162369	0.0183902	0.0155002
TESK1	9	35605280	35610038	0.00298434	0.00157603	0.0279812	0.015498
DMRT2	9	1050345	1057554	0.00298739	0.00738748	0.00187221	0.0155105
LOC101928846	1	114466622	114472147	0.00299025	0.00635163	0.00195539	0.015522
TMTC1	12	29653745	29937692	0.00299053	0.0178011	0.00163226	0.0155201
ARHGAP9	12	57866037	57873633	0.00299155	0.00170653	0.012108	0.015522
GALNS	16	88880141	88923374	0.00299266	0.00401799	0.00238423	0.0155244
PPY	17	42018171	42019833	0.00299553	0.0015616	0.036498	0.015536
TCF7L1	2	85360582	85537511	0.00299935	0.00705071	0.00190479	0.0155524
ZFAND2B	2	220071505	220074373	0.00300261	0.00574799	0.00203203	0.015566
CLDN1	3	190023489	190040235	0.00300439	0.00404572	0.00238938	0.0155718
MRPL45P2	17	45527592	45569986	0.00300527	0.00224184	0.00455709	0.0155731
COMT	22	19929262	19957498	0.0030127	0.00261731	0.00354881	0.0156082
NFE2L3	7	26191846	26226756	0.00301795	0.0037755	0.0025136	0.015632
LRPPRC	2	44113362	44223144	0.00302513	0.00715434	0.00191805	0.0156659
MIR8087	11	27536516	27536594	0.00302852	0.00184858	0.00837192	0.01568
HSDL2	9	115142188	115234685	0.00303207	0.00747013	0.00190201	0.015695
LOC101928618	7	36134919	36140262	0.00304211	0.00266434	0.00354471	0.0157436
NRG1	8	31497267	32622558	0.00304377	0.00354997	0.00266391	0.0157488
RFNG	17	80005777	80009650	0.00304514	0.00157341	0.0468189	0.0157525
LOC101928539	5	57186157	57194989	0.00305663	0.0415133	0.00158643	0.0158086
LINC00290	4	181985242	182080302	0.00305724	0.0137786	0.00171928	0.0158083
BDH1	3	197236653	197300194	0.00306051	0.0133173	0.00172883	0.0158218
HOMER1	5	78669646	78809659	0.00306702	0.00203814	0.00619334	0.0158521
RPA1	17	1733272	1802848	0.00307103	0.00168254	0.0175583	0.0158694
ZNF778	16	89284110	89295965	0.00307667	0.00156508	0.0878551	0.0158951
PGAP3	17	37827374	37844323	0.00307938	0.0017314	0.0138992	0.0159057
PHLPP2	16	71678828	71758604	0.00307954	0.122147	0.00155848	0.0159031
SUCO	1	172501488	172580975	0.0030809	0.00240059	0.00429926	0.0159067
NYNRIN	14	24867991	24888494	0.00308185	0.0670353	0.00157667	0.0159082
ATN1	12	7033625	7051484	0.00308359	0.00196014	0.00722345	0.0159138
C12orf57	12	7053202	7055165	0.00308359	0.00196014	0.00722345	0.0159104
MSANTD2	11	124636393	124670299	0.0030865	0.00169548	0.0171765	0.015922
PPAP2A	5	54720669	54830906	0.00309745	0.00160544	0.0435901	0.0159751
PPP1CB	2	28974613	29025806	0.00309809	0.00292008	0.00329922	0.0159749
ASZ1	7	117003275	117067577	0.00309979	0.00192926	0.00788121	0.0159803
NREP-AS1	5	111248204	111353003	0.00310096	0.00156663	0.140794	0.0159829
EXOSC4	8	145133521	145135551	0.00310495	0.00162393	0.0351584	0.016
IFIT1	10	91152302	91166244	0.00310537	0.00414436	0.0024829	0.0159988
B3GAT3	11	62382767	62389647	0.00311047	0.00488641	0.00228132	0.0160216
NBL1	1	19969722	19984949	0.00311602	0.0499611	0.00160777	0.0160468
RARS2	6	88224095	88299735	0.0031211	0.0053859	0.00219715	0.0160695
VAMP4	1	171669295	171711379	0.00312311	0.00178873	0.0122915	0.0160764
MAN2A2	15	91447419	91465815	0.0031259	0.00290128	0.00338823	0.0160873
ANPEP	15	90328125	90358072	0.00312838	0.00242578	0.00440388	0.0160966
MOV10	1	113216933	113243368	0.00312957	0.00175293	0.0145717	0.0160993
SP4	7	21467688	21554151	0.00313089	0.0310844	0.00164823	0.0161027
ANKS1A	6	34857037	35059190	0.00313493	0.00271918	0.00370077	0.01612
MIR6739	1	201832500	201832575	0.00313693	0.00565736	0.00217009	0.0161268
FKBP1A-SDCBP2	20	1290554	1373816	0.00314192	0.0496257	0.00162193	0.0161491
GSTA1	6	52656177	52668664	0.00314322	0.00242394	0.00446946	0.0161523
PPCS	1	42922011	42939049	0.00314329	0.00818656	0.001945	0.0161492
CERS5	12	50523088	50561316	0.00314497	0.00159562	0.1047	0.0161544
C14orf164	14	23707126	23743494	0.00314543	0.0292058	0.001662	0.0161533
LACRT	12	55024622	55028663	0.0031456	0.00261602	0.00394402	0.0161507
C7orf33	7	148287656	148312952	0.00314808	0.0141953	0.00177025	0.01616
SOX30	5	157052686	157079428	0.00315439	0.00165881	0.031965	0.0161889
HP09025	17	77681074	77686081	0.00315449	0.00170136	0.0215946	0.016186
NPAS2	2	101436612	101613287	0.00315523	0.00158732	0.217407	0.0161864
METTL21A	2	208473838	208489973	0.00316095	0.0139728	0.00178194	0.0162122
SV2C	5	75379304	75621416	0.00316637	0.00228567	0.00515111	0.0162366
PLEKHO1	1	150122169	150131825	0.00317224	0.00168054	0.0281676	0.0162632
VPS9D1-AS1	16	89778263	89784573	0.00317717	0.0733082	0.00162318	0.016285
DPY19L2	12	63952692	64062354	0.00317737	0.0153102	0.00177251	0.0162826
LGALS7	19	39261607	39264157	0.00318046	0.00167018	0.0331163	0.0162949
TMEM173	5	138855112	138862343	0.00318089	0.0375789	0.00166043	0.0162937
PRR16	5	119800018	120022964	0.00318452	0.0207066	0.00172474	0.0163088
MIA	19	41281081	41283398	0.00318743	0.00451037	0.00246453	0.0163202
LMF2	22	50941375	50946135	0.00318963	0.00191283	0.00959112	0.016328
ANKS1B	12	99128568	100378432	0.00319094	0.0117417	0.00184627	0.0163313
MYEOV	11	69061621	69064754	0.00319433	0.00228785	0.00529038	0.0163451
PGD	1	10459084	10480201	0.00319474	0.0371338	0.00166888	0.0163438
AS3MT	10	104629209	104661655	0.00320731	0.0027675	0.00381332	0.0164046
DYNLT1	6	159057506	159065818	0.00320908	0.00343507	0.00301098	0.0164101
LINC00312	3	8613467	8616354	0.00320998	0.0612799	0.00164765	0.0164113
PRAM1	19	8554939	8567538	0.00321512	0.0119765	0.0018567	0.016434
QPCT	2	37571752	37600465	0.00321729	0.00474679	0.00243324	0.0164416
LOC100506022	1	9485152	9489055	0.00321876	0.00176245	0.0185145	0.0164457
ZYG11A	1	53308182	53360247	0.00322265	0.00299091	0.00349332	0.0164621
KLRC2	12	10583205	10588592	0.00322787	0.00454804	0.00250169	0.0164852
ABCB6	2	220074487	220083712	0.00323195	0.00679756	0.00211991	0.0165026
DGKH	13	42614171	42803891	0.00323678	0.0678837	0.00165734	0.0165237
TMEM182	2	103378489	103434138	0.00324021	0.00192385	0.0102592	0.0165377
C16orf82	16	27078218	27080487	0.00325092	0.00166459	0.0681555	0.0165889
POC1A	3	52109248	52188706	0.00325254	0.00296077	0.00360809	0.0165936
LINC00174	7	65841030	65865395	0.00325594	0.00204737	0.00794655	0.0166074
KIF1B	1	10270763	10441661	0.00325703	0.0160494	0.0018123	0.0166095
MIR7161	6	159030738	159030822	0.0032688	0.00704852	0.00212775	0.016666
MAPK14	6	35995453	36079013	0.00327659	0.00172132	0.033856	0.0167021
NENF	1	212606228	212619721	0.00328034	0.00410232	0.00273277	0.0167177
MIR4457	5	1309424	1309492	0.0032856	0.271659	0.00165028	0.016741
SNORD54	8	56986397	56986460	0.00328892	0.00229727	0.00578681	0.0167544
RPS20	8	56980738	56987140	0.00329366	0.00230189	0.00578681	0.0167749
ZFP36L1	14	69254371	69262960	0.00329539	0.00251814	0.00476663	0.0167802
HMGCS2	1	120290618	120311555	0.00330003	0.0300607	0.00174559	0.0168003
STK32B	4	5053526	5502725	0.00330322	0.0926384	0.00168077	0.016813
CHMP4C	8	82644687	82671748	0.00331485	0.0409418	0.001727	0.0168686
CIPC	14	77564577	77583630	0.00331962	0.0425507	0.00172682	0.0168893
IFIT2	10	91061705	91069033	0.00332399	0.00177108	0.0269301	0.016908
ARTN	1	44398991	44402912	0.00332824	0.00389368	0.0029062	0.016926
MAP1LC3C	1	242158791	242162385	0.0033322	0.0551136	0.00171755	0.0169426
ITPR1-AS1	3	4532000	4534847	0.00334047	0.00240803	0.00545123	0.016981
ANKRD29	18	21179977	21242849	0.00334491	0.00317702	0.00353152	0.017
BPGM	7	134331530	134364567	0.00335398	0.00288168	0.00401144	0.0170425
VPS9D1	16	89773540	89787394	0.00337336	0.0738415	0.00172543	0.0171374
SLAIN1	13	78271988	78338377	0.00337456	0.00235217	0.00596892	0.0171398
TBX19	1	168250277	168283664	0.0033787	0.00296751	0.00392217	0.0171572
PNMT	17	37824233	37826728	0.00338318	0.00190003	0.0154112	0.0171764
GSTA4	6	52842745	52860178	0.00338576	0.0100628	0.00203521	0.0171858
IL10	1	206940947	206945839	0.00338822	0.00251545	0.00518835	0.0171947
LINC00094	9	136890560	136896719	0.00339666	0.00178185	0.0360977	0.0172339
CNNM2	10	104678074	104838344	0.00339675	0.00387282	0.00302491	0.0172307
PGGT1B	5	114546526	114598569	0.00340067	0.00960914	0.00206582	0.017247
LCMT1	16	25123046	25189551	0.00340239	0.00180949	0.0283625	0.0172521
HRCT1	9	35906188	35907138	0.00340269	0.00477156	0.00264412	0.0172499
MIR135A2	12	97957589	97957689	0.00340285	0.00179037	0.0341371	0.0172471
DENND1A	9	126141932	126692417	0.00340563	0.00314875	0.00370815	0.0172576
LOC101927437	13	100393123	100609419	0.00340987	0.011412	0.0020043	0.0172754
LINC00951	6	40312083	40323745	0.0034133	0.00174287	0.0804694	0.0172892
LOC100286922	2	234662961	234663991	0.00342105	0.00190969	0.0163914	0.0173248
HCCAT5	16	73126247	73127672	0.00342145	0.0538101	0.0017664	0.0173232
PNMAL2	19	46994447	46999169	0.00342781	0.00181761	0.0299652	0.0173517
MEPE	4	88742549	88767968	0.00343043	0.00211831	0.00901264	0.0173613
PSME1	14	24605366	24608176	0.00343154	0.00224089	0.00732136	0.0173633
ICK	6	52866097	52926600	0.00343401	0.00627574	0.00236367	0.0173721
IQGAP1	15	90931472	91045475	0.0034455	0.00643669	0.00235231	0.0174266
TLX1NB	10	102849077	102890903	0.00345995	0.0190594	0.00190251	0.017496
FDXACB1	11	111744779	111750181	0.00346049	0.00503657	0.00263569	0.0174951
LOC100507156	8	23193720	23223638	0.00346668	0.0386258	0.00181441	0.0175227
ZNF664	12	124457761	124499986	0.00346749	0.0105534	0.00207448	0.0175231
JMJD4	1	227918889	227923112	0.00347163	0.00189202	0.0210022	0.0175403
EFEMP1	2	56093096	56151298	0.00347473	0.0017563	0.149548	0.0175523
INHBC	12	57828467	57845845	0.00347752	0.00438383	0.00288174	0.0175627
GLS	2	191745546	191830270	0.00348087	0.00482329	0.00272299	0.0175759
NLRP6	11	278569	285388	0.00349159	0.00206866	0.0111832	0.0176264
ELK2AP	14	106135913	106139144	0.00349938	0.00363663	0.00337211	0.017662
SPIRE2	16	89894906	89937727	0.00350563	0.00466953	0.00280617	0.0176898
FBXO22	15	76196199	76227608	0.00350711	0.00523379	0.00263708	0.0176936
HTR6	1	19991779	20007459	0.00351899	0.00615942	0.00246307	0.0177498
THOC6	16	3074031	3077756	0.00352067	0.00315983	0.00397454	0.0177546
ZNF276	16	89786775	89807332	0.00352196	0.0480046	0.00182757	0.0177573
SCYL1	11	65292547	65306182	0.00352197	0.00749931	0.00230135	0.0177537
IP6K1	3	49761727	49823973	0.0035229	0.0065634	0.00240755	0.0177546
MGC57346	17	43697711	43715329	0.00352895	0.00380577	0.00328966	0.0177814
FTH1	11	61731756	61735132	0.00353884	0.00554737	0.00259812	0.0178275
CYP11B1	8	143953772	143961236	0.00354102	0.0140186	0.00202632	0.0178348
TMEM206	1	212537815	212588267	0.00354403	0.00334983	0.00376214	0.0178462
NFYC	1	41157241	41237275	0.00354874	0.00377563	0.00334757	0.0178662
NSL1	1	212899494	212965139	0.00354948	0.00220479	0.00909758	0.0178662
BRD7P3	6	118822535	118824996	0.00355447	0.0018213	0.0722781	0.0178875
CNGA1	4	47937993	48014961	0.00356009	0.00224745	0.00855813	0.0179121
MAP2K3	17	21187967	21218551	0.00356193	0.00719899	0.00236634	0.0179176
PCDHGA4	5	140734591	140892546	0.00356628	0.0232744	0.00193086	0.0179357
PCDHGA5	5	140743897	140892546	0.00356628	0.0232744	0.00193086	0.017932
PCDHGA6	5	140753650	140892546	0.00356628	0.0232744	0.00193086	0.0179282
PCDHGB2	5	140739702	140892546	0.00356628	0.0232744	0.00193086	0.0179245
PCDHGB3	5	140749961	140892546	0.00356628	0.0232744	0.00193086	0.0179207
ENO2	12	7023613	7032859	0.00357264	0.00221988	0.00914507	0.017949
EVC	4	5712923	5816031	0.00357381	0.0189386	0.00197289	0.0179511
TNFRSF12A	16	3070312	3072383	0.00358042	0.00301542	0.00440596	0.0179805
WNT11	11	75897369	75917574	0.0035821	0.00245777	0.0066022	0.0179852
TRAF2	9	139780964	139821067	0.00358471	0.00184778	0.0591216	0.0179946
FAM195B	17	79780236	79791170	0.00358658	0.00203473	0.0151052	0.0180002
P4HB	17	79801033	79818544	0.00358658	0.00203473	0.0151052	0.0179965
PPP1R27	17	79791367	79792926	0.00358658	0.00203473	0.0151052	0.0179927
LOC100130093	1	227916239	227922055	0.00359031	0.00196189	0.0210993	0.0180077
FITM1	14	24600674	24602058	0.00359222	0.00202004	0.016193	0.0180135
LINC00239	14	102196773	102198862	0.00359231	0.00203915	0.0150656	0.0180102
G6PC	17	41052813	41066450	0.00359285	0.00187762	0.0413388	0.0180091
MIR6860	11	66813113	66813179	0.00359474	0.00184128	0.0740899	0.0180149
FOXJ3	1	42642209	42801548	0.00359568	0.00189785	0.0340064	0.0180158
UBE2U	1	64669489	64710027	0.00360416	0.0117523	0.00212835	0.0180546
CLYBL-AS1	13	100377923	100381255	0.00361422	0.0384849	0.00189575	0.0181012
MIR614	12	13068762	13068852	0.00361516	0.0133272	0.0020911	0.0181021
CCDC64B	16	3077867	3085542	0.00363184	0.00259353	0.00605636	0.0181819
HCG27	6	31165536	31171745	0.00363334	0.0104341	0.00219956	0.0181856
RAB1A	2	65313987	65357435	0.00365903	0.00425155	0.00321146	0.0183104
DGCR6	22	18893735	18899601	0.00366007	0.0178426	0.00203902	0.0183118
UBR5	8	103264501	103424917	0.0036658	0.00199038	0.023135	0.0183366
TXNL4A	18	77732866	77748532	0.00366648	0.00183795	0.368211	0.0183362
KLHDC8A	1	205305192	205326218	0.00366806	0.00212261	0.013485	0.0183403
PHGDH	1	120254418	120286849	0.00367048	0.0105418	0.002222	0.0183486
CTNNA2	2	79740059	80875988	0.00367197	0.00402709	0.0033744	0.0183522
MORC2-AS1	22	31318294	31322640	0.00368413	0.00212081	0.0140095	0.0184092
ATP2C1	3	130569368	130735555	0.00368473	0.00196723	0.0289614	0.0184084
NIM1K	5	43192169	43280952	0.00368533	0.00366665	0.00370421	0.0184075
DGCR8	22	20067754	20099400	0.00368702	0.0034866	0.00391189	0.0184122
ATXN7	3	63850232	63989136	0.00369637	0.0305329	0.00196694	0.018455
CATSPER3	5	134303595	134347397	0.00369718	0.00618892	0.00263589	0.0184552
GPR17	2	128403438	128410213	0.00370858	0.00192031	0.0534749	0.0185083
LINC01222	1	198961717	198988093	0.00372664	0.00313075	0.00460267	0.0185946
RBL2	16	53468350	53525560	0.00372708	0.00390547	0.00356428	0.0185929
DOCK9-AS2	13	99738976	99740879	0.00372996	0.0294214	0.00199088	0.0186034
ZNF638	2	71558884	71662191	0.00373229	0.00601621	0.00270526	0.0186112
GTF2F2	13	45694630	45858239	0.00373304	0.0210608	0.00204781	0.0186111
MAN2A1	5	109025066	109205326	0.00374008	0.00187617	0.339882	0.0186423
TICRR	15	90118817	90171253	0.00374704	0.00347534	0.00406483	0.0186731
BGLAP	1	156211950	156213123	0.00375497	0.0104406	0.00228904	0.0187088
G6PC2	2	169757749	169766510	0.00375548	0.00486604	0.00305763	0.0187075
LCN2	9	130911731	130915734	0.00375925	0.0165334	0.00212056	0.0187224
MYO19	17	34851598	34891305	0.00376709	0.00406521	0.0035097	0.0187575
PRLHR	10	120352915	120355160	0.00376785	0.0621248	0.00194214	0.0187574
PECR	2	216903110	216946539	0.00377232	0.00207611	0.0205945	0.0187758
MIR4667	9	35608090	35608156	0.00377281	0.00197873	0.0402451	0.0187744
LRRC23	12	7013896	7023406	0.00377865	0.00224627	0.0118867	0.0187995
ZKSCAN4	6	28212489	28220002	0.00378564	0.00217229	0.014706	0.0188304
ZSCAN9	6	28193028	28201264	0.00378564	0.00217229	0.014706	0.0188265
MIR937	8	144895126	144895212	0.00378674	0.00690141	0.00260915	0.0188281
PRKCD	3	53195222	53226733	0.00379107	0.00393226	0.00365967	0.0188457
PTGES3	12	57057124	57082192	0.00379603	0.00615497	0.00274424	0.0188665
LOC100287098	8	145660550	145665276	0.00379938	0.00214658	0.0165069	0.0188792
CHAC1	15	41245635	41248717	0.00380599	0.00438517	0.00336195	0.0189082
RANBP1	22	20103460	20114880	0.00381122	0.00245372	0.00853001	0.0189303
PDCD2	6	170884659	170893780	0.0038139	0.0106501	0.00232277	0.0189397
LOC100131626	11	118251934	118289530	0.00381903	0.00562649	0.00289046	0.0189612
NLRP3	1	247579457	247612406	0.00382283	0.00231133	0.0110449	0.0189762
KRTAP5-6	11	1718424	1718985	0.00382886	0.0315866	0.0020376	0.0190022
CACNB1	17	37329708	37353956	0.00383018	0.00196182	0.0788689	0.0190048
KIF1C	17	4901242	4931694	0.00385152	0.00206045	0.0293916	0.0191068
HPS3	3	148847370	148891305	0.00385634	0.00196279	0.10549	0.0191267
WBP1L	10	104503726	104576021	0.00385986	0.00310344	0.00510382	0.0191403
ZBTB11	3	101368282	101395988	0.00385992	0.00262931	0.00725564	0.0191366
LINC01230	9	1048142	1048640	0.00386773	0.0250611	0.00209529	0.0191714
UBA2	19	34919267	34960798	0.00386812	0.00641926	0.00276801	0.0191694
SNORD92	2	29136527	29136616	0.00386884	0.00377669	0.0039656	0.019169
LOC101929526	20	18655038	18679352	0.0038742	0.014205	0.00224283	0.0191916
NRG4	15	76234327	76304785	0.00388577	0.00464139	0.00334172	0.019245
CYP4F12	19	15783827	15807984	0.00388619	0.0032471	0.00483847	0.0192431
ANKHD1-EIF4EBP3	5	139781398	139929163	0.00390756	0.0513517	0.00203043	0.0193449
C2orf42	2	70377016	70418151	0.00390876	0.0203998	0.00216123	0.0193469
TAL2	9	108424737	108425385	0.00391227	0.00391229	0.00391224	0.0193603
SLC16A8	22	38474143	38479170	0.00392289	0.0171631	0.00221434	0.0194088
INSL5	1	67263423	67266942	0.00392899	0.00312435	0.00529179	0.019435
HIST1H2APS1	6	25732660	25733089	0.00393265	0.00568689	0.00300551	0.0194491
STEAP3	2	119981383	120023227	0.00393682	0.00291492	0.00606188	0.0194657
MIR3616	20	45795608	45795700	0.00393863	0.00282177	0.00651859	0.0194707
CAND1.11	11	10329859	10452220	0.00394	0.0120654	0.0023543	0.0194735
SLC7A10	19	33699569	33716756	0.00394331	0.0219798	0.0021657	0.0194858
SCARB2	4	77079891	77135052	0.00394628	0.00204154	0.0582982	0.0194965
TPT1-AS1	13	45915479	45965618	0.0039463	0.00252042	0.00908621	0.0194926
OR4P4	11	55405833	55406772	0.00395066	0.0075803	0.00267143	0.0195101
ERG	21	39739182	40033704	0.00395073	0.00201133	0.106553	0.0195065
LINC01257	12	131649555	131697476	0.00395235	0.00376221	0.00416273	0.0195105
ATIC	2	216176678	216214496	0.0039531	0.00285542	0.00642155	0.0195102
UBE2D3	4	103715539	103790050	0.00395574	0.00229569	0.014281	0.0195192
LCN12	9	139846767	139849949	0.00395646	0.0020078	0.127396	0.0195188
TUBA4A	2	220114432	220119330	0.00396201	0.00892907	0.00254574	0.0195421
CCDC154	16	1484388	1494490	0.00396294	0.0106058	0.00243662	0.0195427
FOS	14	75745480	75748937	0.00396626	0.00932411	0.00251878	0.0195551
MON1A	3	49946301	49967445	0.00397248	0.0129379	0.00234634	0.0195817
MIR365B	17	29902429	29902540	0.00397442	0.00200799	0.173326	0.0195873
MIR4725	17	29902287	29902377	0.00397442	0.00200799	0.173326	0.0195833
SNTA1	20	31995762	32031698	0.00397928	0.00502121	0.00329544	0.0196032
TPH1	11	18042083	18062335	0.00399389	0.0122907	0.00238422	0.0196712
LOC102724596	17	47438526	47457456	0.00399724	0.0022662	0.0169164	0.0196836
PDCD7	15	65409716	65426174	0.00400192	0.00250692	0.00991284	0.0197026
LOC101928516	6	74779166	75400443	0.00400347	0.00302939	0.00590074	0.0197062
CISD2	4	103790134	103813963	0.00400719	0.00329966	0.00510093	0.0197205
GRHL2	8	102504667	102681952	0.0040199	0.113136	0.00204482	0.019779
GALNT2	1	230193535	230417876	0.0040263	0.00218216	0.0259483	0.0198065
LOC100128770	16	3082481	3089133	0.00403109	0.00268182	0.00811216	0.019826
CBLN3	14	24895739	24898731	0.00403251	0.0406016	0.0021211	0.0198289
NFKB1	4	103422485	103538459	0.00403347	0.00229523	0.016611	0.0198296
VANGL1	1	116184573	116240845	0.00403392	0.0103447	0.00250537	0.0198277
MST1R	3	49924435	49941306	0.00403491	0.0103327	0.00250683	0.0198286
BBX	3	107241782	107530176	0.00404467	0.0156279	0.00232276	0.0198725
SYNCRIP	6	86317501	86353043	0.00404677	0.0079258	0.00271695	0.0198787
RIOK1	6	7390061	7418270	0.00405256	0.00554001	0.00319476	0.0199031
LOC101927356	7	81638492	81659271	0.00405943	0.00207792	0.0855234	0.0199328
PLK3	1	45266035	45271667	0.00406498	0.00232256	0.0162647	0.019956
C22orf29	22	19833660	19842371	0.00406999	0.00391224	0.004241	0.0199765
TSPAN12	7	120427373	120498177	0.00407314	0.0043994	0.00379193	0.0199879
CREB1	2	208394615	208470284	0.00407333	0.00299903	0.0063467	0.0199847
PDCD2L	19	34895302	34917072	0.00408258	0.00537843	0.0032899	0.020026
LAMB1	7	107564245	107643804	0.00408549	0.0036163	0.00469456	0.0200362
MPZ	1	161274524	161279762	0.00408579	0.00208606	0.0959042	0.0200336
MBNL1	3	151985828	152183569	0.00408848	0.0270229	0.0022112	0.0200427
TNFRSF10D	8	22993100	23021543	0.00409086	0.00239574	0.0139834	0.0200503
DCP1A	3	53317444	53381654	0.00410078	0.0111183	0.0025139	0.0200948
CCDC30	1	43000559	43120335	0.00410087	0.00396434	0.00424714	0.0200912
TAF12	1	28929608	28969604	0.00410331	0.00222904	0.0257383	0.020099
NAT1	8	18027970	18081198	0.00410374	0.00301587	0.00641911	0.0200971
YWHAB	20	43514239	43537175	0.00410736	0.00264397	0.00919765	0.0201107
GUSBP3	5	68935289	69006354	0.00410843	0.00305342	0.00627726	0.0201118
LOC100272216	5	68926979	68929028	0.00410843	0.00305342	0.00627726	0.0201077
OTOF	2	26680070	26781566	0.00412542	0.00370248	0.00465744	0.0201868
ACAT1	11	107992257	108018891	0.00412789	0.00381388	0.00449824	0.0201948
FBXO21	12	117581584	117628300	0.00412891	0.00212607	0.0701774	0.0201957
ATAD5	17	29159022	29222295	0.00413416	0.00213064	0.0683235	0.0202172
EDN2	1	41944445	41950344	0.00413803	0.049325	0.00215894	0.020232
MZT1	13	73282494	73301938	0.00413873	0.0128153	0.00246772	0.0202314
C8orf87	8	94146323	94179079	0.0041468	0.0347362	0.00220456	0.0202667
GANAB	11	62392297	62414198	0.00414786	0.0284146	0.00223685	0.0202678
INTS5	11	62414319	62420774	0.00414904	0.0285257	0.00223685	0.0202694
PRPF19	11	60658019	60674061	0.00414905	0.0270768	0.00224631	0.0202653
MRPS23	17	55916286	55927433	0.00415253	0.0023117	0.0203668	0.0202782
OR6B1	7	143701089	143702025	0.00415325	0.0120374	0.00250943	0.0202776
DTX4	11	58939811	58976060	0.0041661	0.00814226	0.0027991	0.0203362
LOC102724849	2	216318429	216328591	0.00416616	0.00220707	0.0369414	0.0203324
BDNF-AS	11	27528398	27719718	0.00417441	0.00313024	0.00626375	0.0203685
PCDHGB1	5	140729827	140892546	0.00417634	0.0143944	0.00244234	0.0203738
FKBP11	12	49315741	49319330	0.00417931	0.0180172	0.00236359	0.0203842
MIR380	14	101491353	101491414	0.00418659	0.008662	0.0027603	0.0204156
MIR1197	14	101491900	101491988	0.00418659	0.008662	0.0027603	0.0204114
CCNYL1	2	208576263	208620896	0.00418852	0.00253918	0.0119491	0.0204167
IDNK	9	86237963	86259045	0.00418853	0.0101096	0.00264136	0.0204126
FIGNL2	12	52211675	52225701	0.00418994	0.00241002	0.0160176	0.0204154
MIR3182	16	83541950	83542013	0.00419328	0.00362248	0.0049776	0.0204275
SLC35A1	6	88182642	88222057	0.00419576	0.00955371	0.00268808	0.0204354
LINC00552	13	114451483	114454062	0.00420226	0.00751815	0.00291605	0.020463
PCDH9	13	66876965	67804468	0.00420764	0.00289889	0.00767029	0.020485
UHRF2	9	6413150	6507051	0.00420833	0.0159959	0.00242269	0.0204842
MIR6864	17	4872996	4873066	0.00421659	0.00229959	0.0253032	0.0205203
MIR6865	17	4873380	4873445	0.00421659	0.00229959	0.0253032	0.0205161
CREB3L2	7	137559724	137686847	0.00421852	0.0255924	0.00229838	0.0205214
MYO9B	19	17186590	17324104	0.00421959	0.0130253	0.00251743	0.0205224
GLDC	9	6532463	6645692	0.00422178	0.00371014	0.0048971	0.0205289
CYP4F8	19	15726028	15740447	0.00422637	0.0134443	0.00250713	0.0205471
ITGB6	2	160956176	161056824	0.00422772	0.00340267	0.00558087	0.0205495
NLRP2	19	55476651	55512510	0.00423438	0.0808563	0.00217295	0.0205777
DBF4B	17	42785975	42829636	0.00423856	0.00260737	0.011319	0.0205939
INO80	15	41271078	41408444	0.00424553	0.00275201	0.00928293	0.0206236
LINC00671	17	41026690	41050751	0.0042457	0.00226905	0.0328527	0.0206203
MS4A5	11	60197061	60215265	0.00425685	0.00412704	0.0043951	0.0206702
UGT2B10	4	69681710	69697735	0.00425824	0.00257379	0.0123204	0.0206728
IL18RAP	2	103035249	103069024	0.00425832	0.00240596	0.0184929	0.020669
FHL2	2	105977282	106055230	0.0042602	0.00290366	0.00799506	0.020674
BLMH	17	28575212	28619184	0.00426096	0.00326011	0.00614847	0.0206735
POU2F1	1	167190065	167396582	0.00426168	0.00322874	0.00626633	0.0206728
ZNF260	19	37001588	37019248	0.00426401	0.00281252	0.00881058	0.02068
LOC100287042	17	73267379	73269976	0.00427678	0.00252793	0.0138721	0.0207377
PLN	6	118869441	118881587	0.00427863	0.00218165	0.106355	0.0207425
IBSP	4	88720701	88733601	0.00427929	0.00269034	0.0104513	0.0207415
LOC101929607	3	107149776	107182759	0.00428178	0.00583973	0.00338002	0.0207494
SCRIB	8	144873089	144897549	0.00428241	0.00803261	0.00291935	0.0207483
MIR5004	6	33406107	33406214	0.00429014	0.0128488	0.00257481	0.0207816
NUMBL	19	41171811	41196563	0.004292	0.0305387	0.00230778	0.0207864
KIAA1958	9	115249247	115427591	0.00430322	0.0148769	0.00251522	0.0208366
OLFML2A	9	127539436	127577170	0.00430862	0.00256398	0.0134788	0.0208585
LOC102723510	16	25111884	25122876	0.00431008	0.00297128	0.00784437	0.0208614
PHC2	1	33789223	33841194	0.0043242	0.00614902	0.00333457	0.0209255
CSNK1G2	19	1941160	1981336	0.00432499	0.0388787	0.0022893	0.0209251
TXNRD2	22	19863040	19929515	0.00432878	0.00396481	0.00476633	0.0209393
TALDO1	11	747431	765024	0.00433006	0.00234905	0.027584	0.0209412
MIA-RAB4B	19	41281441	41302849	0.00433278	0.00513707	0.00374624	0.0209502
TIMM23	10	51592080	51623386	0.00433449	0.00274259	0.0103294	0.0209542
LINC00572	13	30492783	30500788	0.00433679	0.0189763	0.00244789	0.0209612
SETD9	5	56205086	56221359	0.00433904	0.00241565	0.02127	0.0209678
AATK	17	79091095	79139872	0.0043395	0.00282112	0.0093963	0.0209658
ETAA1	2	67624441	67637533	0.00434086	0.00358264	0.00550614	0.0209682
GREB1L	18	18822202	19102791	0.00434094	0.00217239	0.461167	0.0209644
RESP18	2	220192130	220197899	0.00434161	0.0302451	0.00233823	0.0209634
TNF	6	31543343	31546112	0.00434332	0.00253453	0.0151615	0.0209675
CLPTM1L	5	1317999	1345002	0.00434337	0.309612	0.00218193	0.0209635
PUF60	8	144898513	144911556	0.00434534	0.0159014	0.00251631	0.0209688
DHDDS	1	26758772	26797795	0.00435204	0.00303951	0.00765924	0.0209969
RAB4B	19	41284123	41302849	0.00435276	0.00519359	0.00374624	0.0209962
COL5A3	19	10070236	10121147	0.00435873	0.00308616	0.00741686	0.0210208
PPM1J	1	113252615	113257950	0.00435953	0.00268938	0.0115009	0.0210204
FAM13B	5	137273641	137368802	0.00436925	0.00233539	0.0337384	0.0210631
SSH2	17	27952956	28257246	0.00437964	0.00853221	0.00294582	0.0211089
LPAR5	12	6728000	6745297	0.00438357	0.00269192	0.0117944	0.0211236
SLC25A19	17	73269060	73285530	0.00438448	0.00402836	0.00480967	0.0211238
LUZP2	11	24518515	25104186	0.0044108	0.0138947	0.00262131	0.0212463
MIR4479	9	139781184	139781255	0.00441819	0.00256176	0.0160384	0.0212777
SEC22A	3	122920773	122992982	0.00442071	0.00227056	0.0816666	0.0212856
MIR4296	10	126721351	126721439	0.00442157	0.0085104	0.00298656	0.0212854
FAM19A3	1	113263188	113269856	0.00442259	0.00274838	0.0113135	0.0212861
MAP6D1	3	183533663	183543393	0.00442585	0.00491856	0.00402287	0.0212975
MIF4GD	17	73262309	73267311	0.00442921	0.00263386	0.0139077	0.0213094
LOC644172	17	43677491	43679748	0.00442927	0.00372318	0.00546582	0.0213055
ZDHHC8P1	22	23732791	23744799	0.0044517	0.00246057	0.0233031	0.0214091
DNPEP	2	220238179	220252662	0.00445519	0.0564058	0.0023183	0.0214216
TP53TG1	7	86954663	86974808	0.00446832	0.0112663	0.00278667	0.0214804
ABCG4	11	119019749	119033374	0.00447593	0.00244472	0.0264166	0.0215127
WDR43	2	29117532	29171080	0.00449333	0.00835008	0.00307358	0.021592
CLMN	14	95648275	95786245	0.00449571	0.00645754	0.00344811	0.0215991
GGNBP2	17	34900736	34946276	0.00451456	0.00594545	0.00363878	0.0216854
MBNL1-AS1	3	151980404	151987415	0.00451461	0.0201558	0.0025417	0.0216813
ACTRT2	1	2938045	2939467	0.00451695	0.00278496	0.011944	0.0216882
GCSAML	1	247670359	247740992	0.00451782	0.00258618	0.0178384	0.0216881
TIPIN	15	66629007	66649054	0.00452016	0.00809922	0.00313479	0.021695
RNU6-35P	19	55471012	55471042	0.00453039	0.0613606	0.00235103	0.0217397
RNU6-64P	19	55471012	55471043	0.00453039	0.0613606	0.00235103	0.0217354
NEK11	3	130745693	131069309	0.00453937	0.00231004	0.123679	0.0217741
PRR12	19	50094911	50129696	0.00454071	0.00277935	0.0123942	0.0217762
VWC2	7	49813256	49952138	0.00454073	0.0106967	0.00288196	0.021772
SMARCAD1	4	95128758	95212443	0.00454357	0.00236063	0.0597315	0.0217813
DOPEY2	21	37536838	37666572	0.00454653	0.0024414	0.0329158	0.0217911
TMEM214	2	27255773	27264565	0.00455358	0.00240669	0.0419765	0.0218206
LOC100294145	6	32861952	32871535	0.00456277	0.00274319	0.0135474	0.0218602
SNHG5	6	86386724	86388451	0.00456521	0.00345685	0.00671958	0.0218676
SNORD50A	6	86387011	86387086	0.00456521	0.00345685	0.00671958	0.0218632
SNORD50B	6	86387306	86387377	0.00456521	0.00345685	0.00671958	0.0218589
CPNE3	8	87526655	87573726	0.00456534	0.00850869	0.00311949	0.0218552
TEF	22	41763336	41795332	0.0045671	0.00283943	0.011662	0.0218592
ARHGAP35	19	47421932	47508333	0.00456889	0.00596091	0.00370391	0.0218635
PMF1	1	156182778	156209868	0.00458627	0.02006	0.00258881	0.0219423
PMF1-BGLAP	1	156182778	156213123	0.00458627	0.02006	0.00258881	0.0219379
PTGDS	9	139871955	139876194	0.00458831	0.00232229	0.171417	0.0219433
NACA	12	57106210	57119326	0.0045932	0.00844459	0.00315442	0.0219623
PPP1R7	2	242088987	242123065	0.0046037	0.00742385	0.00333625	0.0220082
PCYOX1	2	70485230	70508317	0.00460478	0.0117921	0.00286084	0.0220089
C19orf24	19	1275519	1279243	0.00461033	0.00721494	0.0033874	0.0220311
PAIP2B	2	71409867	71454233	0.00461057	0.0109517	0.00291979	0.0220279
LINC00310	21	35552977	35562220	0.00461176	0.0739573	0.00237883	0.0220292
C17orf78	17	35732984	35749662	0.00461374	0.00242639	0.0465478	0.0220343
CD72	9	35609975	35618424	0.00461903	0.00242867	0.046784	0.0220552
YWHAEP7	17	36202572	36244363	0.00462303	0.00698932	0.00345369	0.0220699
INO80D	2	206858444	206950906	0.00462404	0.00277944	0.0137435	0.0220703
PSMD9	12	122326636	122355771	0.00462548	0.00354394	0.00665694	0.0220728
MIR31HG	9	21454266	21559697	0.00462563	0.00233197	0.231561	0.0220692
LOC101928103	2	215674952	215828329	0.00462906	0.00822294	0.00322113	0.0220811
PLEKHO2	15	65134081	65160201	0.0046325	0.0395367	0.00245974	0.0220932
ZNF407	18	72342918	72777628	0.00463443	0.127861	0.00235774	0.022098
PUM1	1	31404352	31538564	0.00463551	0.00538352	0.00407	0.0220988
PPAPDC3	9	134165080	134184649	0.0046524	0.00301072	0.0102299	0.0221749
CABP5	19	48532639	48547311	0.00465572	0.0126205	0.00285418	0.0221863
PCDHGA3	5	140723600	140892546	0.00465809	0.0280226	0.00253972	0.0221932
MIER3	5	56215428	56247954	0.00466355	0.0025773	0.0244425	0.0222149
SORBS2	4	186506597	186877870	0.00467408	0.00332209	0.0078813	0.0222606
GAB1	4	144257982	144395718	0.00467787	0.00240252	0.0863778	0.0222742
PRKD1	14	30045686	30396899	0.00469041	0.00255589	0.0283926	0.0223295
DCAF11	14	24583905	24594451	0.00469193	0.00246138	0.0496834	0.0223324
ECSIT	19	11616730	11639987	0.00471199	0.00241083	0.100366	0.0224234
TCF25	16	89939993	89977792	0.00471432	0.0160924	0.00276144	0.0224301
MIR4254	1	32224260	32224336	0.00471912	0.0026373	0.0223801	0.0224485
TUBB	6	30688156	30693195	0.00472232	0.00326956	0.0084978	0.0224592
MEF2BNB-MEF2B	19	19256375	19303400	0.00472898	0.00366775	0.00665425	0.0224865
ABCB1	7	87133178	87342639	0.00473081	0.00912316	0.00319327	0.0224907
HECW2	2	197063976	197457335	0.0047336	0.00400634	0.00578341	0.0224996
RSPH10B	7	6793739	6838396	0.00473448	0.0104558	0.00305992	0.0224993
RSPH10B2	7	6793739	6838396	0.00473448	0.0104558	0.00305992	0.0224949
UBE2Q2	15	76135626	76193388	0.00473635	0.016326	0.00276974	0.0224993
PTPN1	20	49126857	49201300	0.0047391	0.00292599	0.0124571	0.0225079
TPTE2P5	13	41371120	41495886	0.0047459	0.00271503	0.0188194	0.0225358
LOC101928244	12	117537271	117579294	0.0047474	0.00252465	0.039531	0.0225384
WNT8A	5	137419773	137427199	0.00474746	0.00241124	0.142739	0.0225343
C6orf203	6	107349375	107372790	0.00475985	0.00926566	0.0032024	0.0225886
LOC101928651	5	60958984	60994259	0.00476339	0.00253381	0.0395041	0.022601
LOC643339	12	93397533	93771512	0.00476681	0.00262802	0.0255659	0.0226128
SMG1P2	16	29538928	29577540	0.00477192	0.0320295	0.00257745	0.0226325
OTX2	14	57267424	57277194	0.00478101	0.00299494	0.0118424	0.0226712
CYP17A1	10	104590287	104597290	0.00479559	0.00288433	0.0142099	0.0227358
ZBTB20	3	114056946	114866127	0.00479769	0.0526472	0.00251242	0.0227413
TMCO4	1	20008705	20126410	0.004799	0.00997687	0.00315923	0.022743
LRP3	19	33685598	33699773	0.00480048	0.0144603	0.00287773	0.0227456
GOT2	16	58741034	58768261	0.00480525	0.0080789	0.00341952	0.0227637
BCL2L15	1	114419435	114430169	0.00481268	0.00284304	0.0156587	0.0227944
TRMT61B	2	29072687	29093175	0.00481673	0.00337748	0.00839296	0.0228091
CLCN7	16	1494933	1525085	0.00481807	0.027205	0.00264262	0.022811
VAC14-AS1	16	70788962	70807154	0.00482017	0.00259813	0.0332035	0.0228164
HRH3	20	60790016	60795323	0.00482664	0.00256855	0.0397608	0.0228426
AHCYL2	7	128864854	129070052	0.00482749	0.00511955	0.00456696	0.0228421
PPFIA2	12	81651753	82153109	0.00483073	0.0257036	0.00266544	0.0228529
SACS	13	23902961	24007867	0.00483163	0.0460145	0.00254884	0.0228527
FBXO32	8	124510126	124553493	0.00484243	0.00296091	0.0132797	0.0228993
CREBBP	16	3775055	3930121	0.00484471	0.00702302	0.00369773	0.0229056
THEG	19	362056	376013	0.00484512	0.00262189	0.0317825	0.022903
SOWAHC	2	110371910	110376564	0.00484889	0.00562785	0.00425934	0.0229163
MYO15B	17	73584138	73622927	0.00484924	0.0034092	0.00839495	0.0229135
GABRG1	4	46037786	46126082	0.00485613	0.00280566	0.0180296	0.0229415
LOC101926913	2	171556877	171627276	0.0048622	0.0531349	0.00254668	0.0229657
TNFRSF17	16	12058963	12061925	0.00486282	0.00279265	0.0187826	0.0229641
C14orf93	14	23456109	23479410	0.00486493	0.00244556	0.307051	0.0229696
CLDN6	16	3064712	3068188	0.00486709	0.00330117	0.0092585	0.0229753
SGOL1-AS1	3	20215735	20227919	0.00487525	0.00327865	0.00950193	0.0230093
CYP11B2	8	143991974	143999259	0.00487701	0.0150824	0.00290857	0.0230131
KLRC1	12	10598637	10607215	0.0048783	0.00482784	0.00492982	0.0230146
PGAM1P5	12	96043030	96067770	0.00488176	0.0069372	0.0037659	0.0230264
CBX6	22	39260247	39268258	0.00488322	0.03044	0.00265399	0.0230288
PARP15	3	122296448	122355536	0.00488496	0.00901947	0.00334944	0.0230325
LINC01169	15	66874527	66978136	0.00488621	0.00251518	0.0834566	0.0230339
TDRD7	9	100174301	100258405	0.00489198	0.00432021	0.00563817	0.0230566
TXK	4	48068409	48136273	0.00489399	0.00266405	0.0299659	0.0230615
MDC1	6	30667583	30685458	0.00489598	0.00352542	0.00800959	0.0230664
FPR2	19	52264452	52273779	0.00489711	0.00256478	0.0535885	0.0230672
SHANK3	22	51113069	51171640	0.00490209	0.00302572	0.0129017	0.0230861
ACRBP	12	6747241	6756580	0.00490283	0.00311166	0.0115512	0.0230851
FBXW5	9	139834884	139839206	0.00490752	0.00249699	0.133745	0.0231027
PSMB1	6	170844203	170862417	0.00491171	0.0130503	0.00302495	0.0231179
PNPLA3	22	44319618	44343448	0.00491655	0.00366336	0.00747272	0.0231361
CKM	19	45809670	45826235	0.00491963	0.00278228	0.0212025	0.0231461
FASN	17	80036213	80056106	0.00492433	0.00279592	0.0206073	0.0231637
GAS7	17	9813925	10101868	0.00492797	0.00261054	0.0436623	0.0231763
PCDHGA1	5	140710251	140892546	0.00493959	0.0323075	0.00267364	0.0232264
PCDHGA2	5	140718326	140892546	0.00493959	0.0323075	0.00267364	0.0232219
RNF31	14	24616658	24629870	0.00494335	0.0228226	0.00277147	0.023235
PPP1R10	6	30568176	30585084	0.0049459	0.00528648	0.00464654	0.0232424
ACOT8	20	44470359	44486048	0.00494951	0.00382358	0.00701516	0.0232549
LAMC3	9	133884503	133968446	0.00495117	0.025995	0.00273569	0.0232581
LOC728752	19	36980528	36981942	0.00496899	0.00342161	0.00907071	0.0233373
UGT1A9	2	234580543	234681951	0.00497262	0.00342318	0.0090839	0.0233498
MTNR1B	11	92702788	92715948	0.00497883	0.0038026	0.00720846	0.0233744
AKIRIN2	6	88384577	88411985	0.00497947	0.0240002	0.00277748	0.0233728
SLC25A15	13	41363546	41386596	0.00499221	0.00553472	0.00454656	0.0234281
FLVCR1	1	213031596	213072705	0.00499237	0.00255995	0.0973163	0.0234242
HTR3C	3	183770834	183778461	0.00500359	0.0115282	0.00319505	0.0234723
CCSER1	4	91048683	92523370	0.00500494	0.191547	0.00253161	0.0234741
ONECUT2	18	55102916	55158530	0.00501175	0.00287014	0.0197283	0.0235014
CIRBP	19	1269266	1274809	0.00501355	0.00722225	0.00383934	0.0235053
DCAF12	9	34086380	34126771	0.00502099	0.0160405	0.00297606	0.0235356
CAPZA1	1	113162074	113214241	0.00502366	0.00310483	0.0131478	0.0235435
TSKU	11	76493356	76509198	0.00503039	0.00576531	0.00446165	0.0235705
CDC37L1	9	4679565	4706594	0.0050316	0.00263751	0.0540641	0.0235715
MYBL2	20	42295658	42345136	0.00503896	0.0163469	0.00297828	0.0236014
PDPR	16	70147528	70195184	0.0050492	0.0123682	0.00317191	0.0236448
PRIM1	12	57125363	57146146	0.00504945	0.0117486	0.00321562	0.0236414
RAB3C	5	57878938	58147406	0.00505506	0.0195174	0.0029032	0.023663
CLDN9	16	3062456	3064506	0.00505615	0.00339964	0.00986006	0.0236635
OR10AG1	11	55735033	55735939	0.00505978	0.00260375	0.0871424	0.0236759
DCLRE1B	1	114447914	114456708	0.00506928	0.00331327	0.0107841	0.0237158
CCAT2	8	128412643	128414395	0.00507207	0.0277277	0.00279081	0.0237242
LOC253573	3	186172769	186211450	0.00508108	0.00715519	0.00393916	0.0237617
CHRNA2	8	27317277	27336813	0.00508367	0.011995	0.00322512	0.0237692
RNU6-79P	1	201736888	201767778	0.00508588	0.0833857	0.00262121	0.0237749
LOC102723320	15	100913143	100978119	0.00509451	0.00256658	0.260995	0.0238107
CRCP	7	65579804	65619553	0.00509814	0.0103156	0.00338557	0.023823
FAU	11	64888098	64889672	0.00510031	0.00266538	0.0584118	0.0238285
RPL4	15	66791652	66797193	0.0051021	0.012969	0.00317553	0.0238322
SNORD16	15	66795148	66795248	0.0051021	0.012969	0.00317553	0.0238276
SNORD18A	15	66795582	66795652	0.0051021	0.012969	0.00317553	0.023823
SNORD18B	15	66794359	66794429	0.0051021	0.012969	0.00317553	0.0238184
SNORD18C	15	66793589	66793656	0.0051021	0.012969	0.00317553	0.0238138
ANGPTL1	1	178818669	178840215	0.00510296	0.00285256	0.0241413	0.0238132
GML	8	143916216	143928262	0.00510595	0.0278826	0.00280976	0.0238225
ATP5H	17	73034954	73043074	0.00510633	0.00278497	0.0306025	0.0238196
GFRAL	6	55192266	55267291	0.00510786	0.00307419	0.0150851	0.0238222
LY6G6D	6	31683132	31685581	0.00510965	0.00401698	0.00701871	0.0238259
LY6G6E	6	31679752	31681842	0.00510965	0.00401698	0.00701871	0.0238213
GRP	18	56887399	56898002	0.00510971	0.00273706	0.0382297	0.0238169
RNU6-31P	1	101806424	101806451	0.00511314	0.00261699	0.106834	0.0238283
CYSTM1	5	139554652	139623374	0.00511401	0.00338783	0.0104253	0.0238278
CLDN16	3	190105660	190129932	0.00511641	0.00262326	0.099997	0.0238343
CYP27A1	2	219646471	219680016	0.00511752	0.00735817	0.00392289	0.0238349
CDK10	16	89753075	89762772	0.0051182	0.066536	0.00266009	0.0238334
ZSWIM2	2	187692206	187713897	0.0051317	0.00361136	0.00886225	0.0238917
MYO16	13	109248499	109860355	0.0051373	0.00291342	0.0216838	0.0239131
ANXA7	10	75135188	75173841	0.00513738	0.00506615	0.00521063	0.0239089
MAPT-AS1	17	43920721	43972879	0.00513851	0.00292977	0.0208598	0.0239095
SPATA33	16	89724151	89736866	0.00514271	0.10646	0.00263272	0.0239244
PELI1	2	64319785	64371605	0.00514398	0.00268441	0.0607615	0.0239257
ADH4	4	100044832	100065449	0.00514822	0.00284566	0.0269278	0.0239408
BRMS1	11	66104803	66112582	0.00515093	0.0109872	0.00336386	0.0239488
DCP1B	12	2055213	2113677	0.00515351	0.00280987	0.0309841	0.0239562
MIR126	9	139565053	139565138	0.00515735	0.0165227	0.00305527	0.0239694
HIST1H2BA	6	25727136	25727573	0.00516353	0.00756215	0.00392006	0.0239935
SCGN	6	25652428	25702008	0.00516707	0.00279933	0.0334185	0.0240053
CCDC136	7	128431463	128462187	0.00516783	0.00997096	0.00348762	0.0240042
ITPKB	1	226819390	226926876	0.00516867	0.00296588	0.0200721	0.0240035
CGN	1	151483861	151511167	0.00517207	0.00264612	0.109662	0.0240146
TJP3	19	3708334	3750811	0.00517339	0.00280867	0.0326411	0.0240161
WNT10B	12	49359122	49365641	0.00517648	0.0149518	0.00312982	0.0240258
MIR30E	1	41220026	41220118	0.00518318	0.00330364	0.0120216	0.0240523
DEFB112	6	50011287	50016364	0.0051856	0.00312178	0.0152953	0.0240589
HIST2H2BF	1	149754244	149783928	0.00518688	0.00485759	0.00556406	0.0240602
HIST2H3D	1	149784779	149785236	0.00518688	0.00485759	0.00556406	0.0240555
LINC00544	13	30510667	30524625	0.00518752	0.0182666	0.00302269	0.0240539
RIN1	11	66099541	66104000	0.00518828	0.0113352	0.00336386	0.0240528
TBP	6	170863420	170881958	0.00519269	0.0121885	0.00329893	0.0240686
SLC26A2	5	149340299	149366963	0.00521201	0.0189081	0.00302224	0.0241535
PROX1	1	214161277	214214847	0.00521267	0.0104993	0.00346683	0.0241519
SNORA14B	1	235291117	235291252	0.00521729	0.0219676	0.00295975	0.0241686
TOMM20	1	235272657	235292256	0.00521729	0.0219676	0.00295975	0.024164
OPN1SW	7	128412542	128415844	0.00522595	0.0302267	0.00285962	0.0241994
MNS1	15	56720928	56757335	0.00522729	0.00280259	0.0386158	0.024201
APRT	16	88875876	88878342	0.00523806	0.0135843	0.00324436	0.0242462
MIR621	13	41384901	41384997	0.00524465	0.00537543	0.00512008	0.024272
CDR2L	17	72983726	73001892	0.0052502	0.00321203	0.0143613	0.024293
C10orf25	10	45493145	45496470	0.00525303	0.00731624	0.00409747	0.0243014
ELOVL5	6	53132195	53213977	0.00526305	0.00357266	0.00998857	0.0243431
FIS1	7	100882892	100888371	0.00526312	0.0819832	0.00271702	0.0243388
MIR30C1	1	41222955	41223044	0.00528257	0.00338465	0.0120239	0.024424
ARPC5	1	183595327	183605076	0.00528773	0.0114425	0.00343814	0.0244432
NEUROD2	17	37760020	37764175	0.00529809	0.00309962	0.0182116	0.0244864
OR2A25	7	143771312	143772245	0.00529981	0.0168497	0.00314412	0.0244896
HOXB-AS3	17	46667781	46683774	0.00530041	0.00323619	0.0146311	0.0244877
ZNF598	16	2047652	2059822	0.00530247	0.00706188	0.00424485	0.0244925
LOC644961	1	27650364	27653016	0.00530283	0.00277457	0.0591352	0.0244895
TMEM222	1	27648635	27662891	0.00530283	0.00277457	0.0591352	0.0244848
SERTAD3	19	40946747	40950282	0.00531026	0.00554538	0.00509427	0.0245144
RAD51AP2	2	17691985	17699706	0.00531047	0.00599787	0.00476442	0.0245106
VEZT	12	95611521	95696566	0.00531235	0.0161236	0.00317976	0.0245146
SON	21	34915343	34949820	0.0053183	0.0121701	0.00340243	0.0245374
TONSL	8	145654162	145669812	0.00531856	0.00306732	0.019974	0.0245339
SNORD59A	12	57038810	57038885	0.00531916	0.00582157	0.00489658	0.0245319
SNORD59B	12	57037463	57037538	0.00531916	0.00582157	0.00489658	0.0245272
MIR1251	12	97885686	97885756	0.00532308	0.00309768	0.0188901	0.0245406
LAMA2	6	129204285	129837710	0.00532764	0.00633013	0.00459924	0.0245569
C2orf70	2	26785480	26802395	0.00533224	0.00891134	0.0038042	0.0245734
HFE	6	26087508	26095469	0.00533399	0.00284779	0.0418119	0.0245768
LINC00597	15	77516249	77517746	0.00533622	0.00443174	0.00670452	0.0245824
MIR6816	22	20102208	20102274	0.00534004	0.00723613	0.00423126	0.0245952
MIR4443	3	48238053	48238106	0.00534157	0.00277092	0.0727553	0.0245976
HKDC1	10	70980058	71027315	0.00534699	0.0041238	0.00760163	0.0246178
SPATA2L	16	89762764	89768121	0.00534766	0.110904	0.00273732	0.0246162
CIDECP	3	10059236	10067820	0.00536969	0.0053777	0.00536171	0.0247129
FOXN3-AS1	14	89883697	89886137	0.00537066	0.0239076	0.00302463	0.0247126
GCSAML-AS1	1	247687980	247694106	0.00537134	0.00296842	0.0281422	0.024711
WDR48	3	39093506	39137881	0.00537938	0.00405221	0.00799899	0.0247433
B3GAT1	11	134248397	134281812	0.00538433	0.013453	0.00336547	0.0247613
CACNA1G	17	48638428	48704832	0.00538613	0.00392157	0.00859626	0.0247649
HSPA12A	10	118430702	118502085	0.00538767	0.0183226	0.00315781	0.0247672
TSTD3	6	99968869	99981059	0.00538836	0.0066842	0.00451334	0.0247657
AP4B1	1	114437370	114447741	0.00539101	0.00338054	0.0132984	0.0247731
ENPEP	4	111397228	111484493	0.00539235	0.00283807	0.053494	0.0247745
UBE2I	16	1359153	1377019	0.00539592	0.00355024	0.0112369	0.0247862
SLC9B1	4	103806204	103940896	0.00540231	0.00403927	0.00815346	0.0248108
ZNHIT3	17	34842470	34855154	0.00540806	0.00779701	0.00413963	0.0248325
CNKSR3	6	154726432	154831753	0.00540989	0.00533414	0.00548782	0.0248362
GBP7	1	89597433	89641723	0.00542046	0.00384729	0.00916956	0.02488
LINC01118	2	47043806	47049799	0.00542405	0.00369418	0.0101997	0.0248917
LOC493754	7	65995291	66057394	0.00542989	0.0100817	0.00371538	0.0249137
ZNF22	10	45496272	45500777	0.00543005	0.00710485	0.00439418	0.0249097
DNAJC7	17	40128438	40169715	0.00543191	0.00313268	0.0203994	0.0249135
BLM	15	91260557	91358692	0.00543224	0.00814515	0.0040749	0.0249103
SHE	1	154451953	154474526	0.00543366	0.00494204	0.00603388	0.024912
TRMT5	14	61438166	61447797	0.00544378	0.00279632	0.0992047	0.0249537
ZNF524	19	56111729	56114504	0.00544989	0.00590116	0.00506272	0.0249769
EIF4B	12	53400061	53435993	0.00545066	0.00746208	0.00429332	0.0249757
VTI1A	10	114206755	114578504	0.00545152	0.00344407	0.013066	0.0249749
ATP5O	21	35275756	35288158	0.00545174	0.00321912	0.0177795	0.0249711
IPO9	1	201798287	201853422	0.00545493	0.0749934	0.00282863	0.024981
INS-IGF2	11	2150341	2182439	0.00546914	0.059545	0.0028648	0.0250413
DOCK10	2	225629806	225907330	0.00548051	0.00670454	0.0046344	0.0250886
ARID5A	2	97202463	97218371	0.00548287	0.0171084	0.00326421	0.0250946
CYP2S1	19	41699114	41713444	0.00548371	0.0657731	0.00285957	0.0250937
ECHDC2	1	53361581	53387446	0.00549717	0.00346971	0.0132217	0.0251505
RRAS	19	50138551	50143400	0.00550459	0.00422096	0.0079099	0.0251797
AMHR2	12	53817638	53825318	0.00553896	0.00281061	0.17146	0.0253321
CCNC	6	99990262	100016690	0.00554285	0.00527634	0.0058377	0.0253451
ZFYVE28	4	2271323	2420370	0.00554528	0.0093573	0.00394002	0.0253514
SNAPC5	15	66782665	66790146	0.00554881	0.0145231	0.00342931	0.0253627
FLJ10038	15	50641134	50647076	0.00555391	0.00816623	0.00420778	0.0253812
CCNY	10	35535908	35861598	0.00556741	0.0044164	0.00752973	0.025438
GAS2	11	22688159	22834547	0.00557325	0.00607844	0.00514558	0.0254599
OTOP3	17	72931896	72946087	0.00557362	0.0032723	0.0187709	0.0254567
FAM24A	10	124670216	124672627	0.00557887	0.0136143	0.00350799	0.0254759
RAD51	15	40987326	41024356	0.00558048	0.0031348	0.0253487	0.0254784
NRAS	1	115247084	115259515	0.005586	0.00356405	0.0129073	0.0254988
B3GNT1	11	66112842	66115161	0.005587	0.00504504	0.00625938	0.0254985
KAT2B	3	20081523	20195896	0.00559074	0.00326613	0.0193802	0.0255107
RBM34	1	235294497	235324571	0.00559127	0.0254745	0.00313969	0.0255083
DLL4	15	41221530	41231258	0.00560761	0.00472761	0.00689008	0.025578
UPF1	19	18942743	18979039	0.00560821	0.0095393	0.00397143	0.0255759
MLK7-AS1	2	174062440	174146764	0.00561029	0.0560453	0.00295157	0.0255805
NLRP7	19	55434876	55458873	0.00562117	0.00646715	0.0049709	0.0256253
CHMP1A	16	89710838	89724193	0.00562794	0.0931897	0.00289922	0.0256513
MIR323A	14	101492068	101492154	0.0056306	0.00753012	0.00449631	0.0256586
TIMM23B	10	51371378	51734610	0.00565392	0.0028762	0.152925	0.02576
TBKBP1	17	45772629	45789429	0.00565665	0.00439411	0.007937	0.0257675
SLC52A1	17	4935896	4938727	0.00565939	0.00341544	0.016492	0.0257751
HOXB6	17	46673098	46682334	0.00566137	0.00374014	0.0116394	0.0257793
GPR62	3	51989329	51991520	0.00566509	0.00506365	0.00642863	0.0257913
PCBP4	3	51991469	52001482	0.00566509	0.00506365	0.00642863	0.0257864
THAP5	7	108202587	108210212	0.00566624	0.00539024	0.00597203	0.0257868
CLYBL-AS2	13	100342351	100343225	0.00566705	0.0338047	0.00309196	0.0257856
PLEKHB2	2	131862419	131907425	0.00566804	0.00287131	0.192227	0.0257852
GRB10	7	50657759	50861159	0.00568186	0.0201911	0.00330567	0.0258432
SUV39H2	10	14920781	14946304	0.00569146	0.0225149	0.00325694	0.025882
UACA	15	70946892	71055850	0.00570689	0.00291803	0.122891	0.0259473
CDCA7	2	174219560	174233718	0.0057114	0.00416523	0.00908266	0.0259629
DCLRE1C	10	14946609	14996431	0.00571151	0.0396156	0.00307664	0.0259585
FLRT1	11	63871361	63886645	0.00571535	0.00305973	0.0430604	0.025971
FAM71F1	7	128349114	128371797	0.00571671	0.0212805	0.00330138	0.0259723
KPNB1	17	45727203	45761004	0.00572098	0.00457979	0.0076195	0.0259868
SLC25A40	7	87463813	87505692	0.00572132	0.00465578	0.00741923	0.0259834
KCTD7	7	66093867	66108216	0.0057291	0.0175473	0.00342305	0.0260139
AP4B1-AS1	1	114399256	114443859	0.00573686	0.00380436	0.0116578	0.0260442
FKBP9	7	32997015	33046543	0.00574874	0.0205984	0.00334006	0.0260932
HSPB1	7	75931874	75933614	0.00574942	0.00541155	0.00613229	0.0260914
SMARCA4	19	11071597	11172958	0.00575024	0.0503295	0.00304803	0.0260902
USP7	16	8985950	9057341	0.00576082	0.00308513	0.0431921	0.0261332
GAST	17	39868577	39872221	0.00576293	0.0132444	0.00368243	0.0261379
FBXL15	10	104179570	104182893	0.00576684	0.00302511	0.0609113	0.0261507
ABCA10	17	67144147	67240956	0.00577675	0.00634573	0.00530139	0.0261907
ADAMTS20	12	43748011	43945724	0.00577858	0.00701537	0.00491248	0.0261941
TRMT2A	22	20099388	20104818	0.00577902	0.00680597	0.00502133	0.0261911
MSANTD3-TMEFF1	9	103204187	103339918	0.00578056	0.035409	0.00314629	0.0261932
LOC100996437	7	66119505	66134589	0.00578375	0.0207233	0.00336041	0.0262027
CNTN2	1	205012339	205047171	0.00578701	0.0147374	0.00360011	0.0262125
YWHAG	7	75956107	75988342	0.0057871	0.011799	0.00383353	0.026208
SPICE1	3	113161564	113234034	0.00578964	0.0104848	0.00399875	0.0262146
ADI1	2	3501689	3523350	0.00579127	0.00495865	0.00695987	0.026217
KIF12	9	116853917	116861337	0.00579237	0.00948009	0.00417006	0.0262171
BCL2	18	60790578	60986613	0.00580272	0.0188344	0.00342927	0.026259
MRPS18B	6	30585485	30594174	0.00582625	0.00508104	0.0068276	0.0263605
HIST1H1T	6	26107639	26108364	0.00582882	0.0031566	0.0378468	0.0263672
CHMP4B	20	32399109	32442173	0.00583605	0.00309961	0.0494781	0.0263949
N4BP2L2-IT2	13	33078642	33083532	0.00584216	0.00392094	0.0114534	0.0264176
GTF2H5	6	158589378	158620376	0.00585464	0.00422375	0.00953659	0.026469
RAB3D	19	11432721	11450344	0.0058567	0.00295165	0.275933	0.0264734
LOC644762	5	149310926	149312540	0.00586352	0.0211945	0.00340192	0.0264992
HIST1H4C	6	26104175	26104565	0.00587327	0.00318409	0.0376503	0.0265383
LOC100505622	19	42636780	42641251	0.00587364	0.0123978	0.00384823	0.026535
MIR4323	19	42637596	42637665	0.00587364	0.0123978	0.00384823	0.02653
ARL9	4	57371374	57390058	0.00589035	0.00316226	0.0426974	0.0266005
MRPL49	11	64889654	64894841	0.00589268	0.00305809	0.079142	0.026606
IFNW1	9	21140630	21142144	0.00589628	0.003245	0.032146	0.0266173
MEA1	6	42979966	42981618	0.00589701	0.046617	0.00314635	0.0266156
LINC00411	13	101591774	101596618	0.00590338	0.0541889	0.00312027	0.0266394
LOC399815	10	124639148	124658230	0.00590533	0.01411	0.00373378	0.0266432
BSPH1	19	48471302	48495427	0.00590795	0.0162664	0.00360911	0.02665
MAP10	1	232940637	232946092	0.00592153	0.157683	0.00301289	0.0267062
NEURL3	2	97163379	97173846	0.00593729	0.0109118	0.00407796	0.0267723
KLHL7	7	23145352	23215038	0.00594245	0.0119537	0.00395385	0.0267906
TPST1	7	65670258	65825438	0.00594558	0.0143126	0.00375183	0.0267996
USP45	6	99880183	99963252	0.00594722	0.00864191	0.00453349	0.026802
HARBI1	11	46624855	46638777	0.00595023	0.00578771	0.00612215	0.0268106
UGT1A7	2	234590583	234681945	0.00595468	0.0037199	0.0149102	0.0268256
ZNF320	19	53379424	53394599	0.00596625	0.00310065	0.077325	0.0268727
SPATA16	3	172607146	172859058	0.00596954	0.00360584	0.0173203	0.0268825
HMG20A	15	77713242	77777945	0.00597073	0.0131185	0.00386464	0.0268828
MIR4301	11	113320744	113320810	0.00597215	0.00565501	0.00632697	0.0268842
HOXB2	17	46620018	46622393	0.0059727	0.00319785	0.0449124	0.0268816
ZNF883	9	115759399	115774472	0.00598192	0.0147316	0.00375262	0.0269181
COX14	12	50505763	50514240	0.00599437	0.00311356	0.0787322	0.0269691
PDLIM5	4	95373007	95589378	0.00599636	0.00543372	0.00668896	0.026973
AGGF1	5	76326209	76361058	0.00599704	0.0110046	0.00412138	0.026971
C8orf69	8	96219234	96228602	0.00599814	0.00369637	0.0158918	0.0269709
SNAR-C4	19	48442797	48442917	0.00601067	0.0239943	0.00343506	0.0270222
HCG8	6	29979877	29981699	0.00601093	0.00321681	0.0454949	0.0270183
PKD2L2	5	137225124	137276156	0.00602074	0.00322079	0.0458213	0.0270574
IFNB1	9	21077103	21077943	0.0060229	0.00348347	0.0222022	0.027062
ALS2CL	3	46710484	46735194	0.00602431	0.0103415	0.00424991	0.0270633
UGT1A10	2	234545122	234681951	0.00602532	0.0044553	0.00930353	0.0270628
MIR6501	21	34922967	34923034	0.00602706	0.00468594	0.00844341	0.0270655
UGT1A5	2	234621637	234681945	0.00603146	0.00343715	0.0245653	0.0270803
CHST8	19	34112860	34264414	0.00603235	0.0127741	0.00394824	0.0270792
ZNF707	8	144766621	144777555	0.00603416	0.0219896	0.00349632	0.0270823
PTPLB	3	123213362	123303924	0.00603506	0.0046529	0.00858509	0.0270813
OR2B11	1	247614330	247615284	0.00603839	0.0107049	0.00420506	0.0270912
LY6G6C	6	31686424	31689511	0.00604934	0.00572263	0.00641561	0.0271352
COMP	19	18893582	18902114	0.00604938	0.0124879	0.00399123	0.0271303
RNF219-AS1	13	78628989	79191460	0.00605881	0.0103091	0.00428992	0.0271676
RRP36	6	42989384	42997337	0.00608071	0.0518155	0.0032284	0.0272607
UGT1A6	2	234600320	234681951	0.0060859	0.00382289	0.0149102	0.0272789
UQCC2	6	33664537	33679528	0.00609147	0.00572576	0.00650708	0.0272988
NDUFS4	5	52856464	52979171	0.00609157	0.0201992	0.00358611	0.0272941
FARP1	13	98794815	99102027	0.00610805	0.0331817	0.00336271	0.0273629
TMEM236	10	17794259	17842866	0.00611384	0.00562514	0.00669553	0.0273837
DAPK2	15	64199234	64338521	0.00611733	0.00342328	0.028663	0.0273943
PSTK	10	124739555	124749907	0.00612263	0.0157671	0.00379856	0.0274129
LOC101060321	17	36284016	36294915	0.00612552	0.00359989	0.0205105	0.0274207
LOC101060351	17	36284016	36294915	0.00612552	0.00359989	0.0205105	0.0274156
LOC101060376	17	36284002	36294915	0.00612552	0.00359989	0.0205105	0.0274105
LOC101060389	17	36284016	36294915	0.00612552	0.00359989	0.0205105	0.0274054
LOC102723859	17	36284018	36294915	0.00612552	0.00359989	0.0205105	0.0274003
LOC102724862	17	36284016	36294915	0.00612552	0.00359989	0.0205105	0.0273953
TBC1D3	17	36284004	36295098	0.00612552	0.00359989	0.0205105	0.0273902
TBC1D3C	17	36283976	36294915	0.00612552	0.00359989	0.0205105	0.0273851
TBC1D3F	17	36284002	36294915	0.00612552	0.00359989	0.0205105	0.02738
TBC1D3H	17	36284002	36294971	0.00612552	0.00359989	0.0205105	0.0273749
BCL11A	2	60678301	60780633	0.00612712	0.0102087	0.00437694	0.027377
EXOC6B	2	72406443	73053177	0.0061296	0.00355661	0.0221419	0.027383
RP9P	7	32956426	32982782	0.00613251	0.0198285	0.00362667	0.0273909
IQCH	15	67547137	67794142	0.00613645	0.00652653	0.00579037	0.0274034
RMST	12	97858798	97927544	0.00613722	0.00366502	0.0188449	0.0274018
LOC644554	19	38308050	38317278	0.00613898	0.0035306	0.0234754	0.0274045
APOBEC4	1	183615410	183622448	0.00614013	0.0192479	0.0036522	0.0274046
SNORD32A	19	49993222	49993304	0.00614671	0.00326252	0.052605	0.0274289
SNORD33	19	49993873	49993956	0.00614671	0.00326252	0.052605	0.0274238
SNORD34	19	49994163	49994229	0.00614671	0.00326252	0.052605	0.0274187
SNORD35A	19	49994431	49994517	0.00614671	0.00326252	0.052605	0.0274136
FOXP4	6	41514163	41570122	0.0061492	0.00533117	0.0072637	0.0274196
SLC17A1	6	25783125	25832287	0.00614981	0.00644941	0.0058768	0.0274173
KAZALD1	10	102820998	102825351	0.00616308	0.0200859	0.00363948	0.0274714
RXFP1	4	159442865	159574521	0.00617673	0.00461357	0.0093415	0.0275271
MIR299	14	101490130	101490193	0.00620342	0.0314236	0.00344052	0.0276409
OR2A2	7	143806675	143807632	0.00621309	0.0122293	0.00416418	0.0276789
CPNE6	14	24540045	24547309	0.00621867	0.00391107	0.0151631	0.0276986
NRL	14	24549315	24553832	0.00621867	0.00391107	0.0151631	0.0276935
MMP25	16	3096681	3110724	0.00622103	0.00408233	0.0130638	0.0276989
C19orf80	19	11350294	11352619	0.00622551	0.00317121	0.155945	0.0277137
CIRBP-AS1	19	1267469	1270259	0.00622916	0.0120067	0.00420528	0.0277248
MIR379	14	101488402	101488469	0.0062411	0.0382449	0.00339668	0.0277728
MIR411	14	101489661	101489757	0.0062411	0.0382449	0.00339668	0.0277677
ZNF579	19	56088890	56092211	0.00624445	0.0474509	0.00334072	0.0277775
CORO6	17	27941773	27948441	0.00625386	0.0483543	0.00334168	0.0278142
MEIG1	10	15001437	15014850	0.00625457	0.0290517	0.00350372	0.0278122
MCFD2	2	47129008	47168994	0.00626253	0.00897069	0.00481024	0.0278425
NRSN1	6	24126413	24147757	0.0062683	0.0681582	0.00328312	0.027863
TRIM16	17	15531279	15586193	0.00627297	0.0160194	0.00389973	0.0278786
LOC100631378	19	38314362	38345836	0.00627381	0.00362128	0.0234261	0.0278772
MIR5092	3	124870308	124870396	0.00627448	0.00825347	0.00506091	0.027875
PYCRL	8	144686082	144691784	0.00627461	0.00626863	0.00628061	0.0278704
SEZ6	17	27281946	27333458	0.00627854	0.00609127	0.0064777	0.0278827
LINC01089	12	122233172	122241390	0.00628022	0.00393667	0.0155132	0.0278851
ECE1	1	21543739	21672034	0.00628166	0.00397019	0.0150304	0.0278863
YEATS2	3	183415605	183530413	0.00628873	0.00561571	0.00714499	0.0279125
SCAI	9	127704887	127905838	0.00630053	0.0425259	0.00340103	0.0279598
KLRD1	12	10457049	10469850	0.00630092	0.00375689	0.0195041	0.0279563
ESR1	6	152011630	152424408	0.0063026	0.0108221	0.00444574	0.0279586
HIST1H2AA	6	25726290	25726790	0.00630282	0.00963316	0.0046835	0.0279545
CYTH2	19	48972464	48985571	0.0063039	0.00591109	0.00675262	0.0279541
OSBPL1A	18	21742010	21977833	0.00630597	0.0059619	0.00669217	0.0279581
DNAI1	9	34458749	34520987	0.00632335	0.00751819	0.00545618	0.02803
C15orf41	15	36871803	37102461	0.00633189	0.00323736	0.135364	0.0280627
LINC00184	1	234765056	234770526	0.00633599	0.0121102	0.00429011	0.0280757
IFNL2	19	39759156	39760732	0.00634258	0.0300447	0.00354466	0.0280997
LGALS4	19	39292310	39303740	0.00634702	0.00335406	0.0583962	0.0281142
CBLC	19	45281125	45303903	0.00635686	0.0201978	0.00377148	0.0281526
RPL13A	19	49990810	49995564	0.00636295	0.00336281	0.058441	0.0281744
RPL13AP5	19	49990864	49995096	0.00636295	0.00336281	0.058441	0.0281692
DNAH7	2	196602426	196933536	0.00636567	0.0156184	0.0039971	0.0281761
DPEP1	16	89679715	89704839	0.00636852	0.145233	0.00325084	0.0281835
HIST1H2BH	6	26251878	26252303	0.00637249	0.0345002	0.00350943	0.0281959
HIST1H3F	6	26250369	26250835	0.00637249	0.0345002	0.00350943	0.0281907
NAB2	12	57482676	57489259	0.00638353	0.0208715	0.00376743	0.0282344
FRS2	12	69864128	69973571	0.00638408	0.0226997	0.00371373	0.0282316
PALM2-AKAP2	9	112542576	112934791	0.00638949	0.0212345	0.00375995	0.0282504
POLRMT	19	617222	633568	0.00641621	0.0037689	0.0215415	0.0283633
KRAS	12	25357722	25403865	0.0064218	0.00616249	0.00670389	0.0283828
MIR758	14	101492356	101492444	0.00642247	0.00554055	0.00763824	0.0283805
CFHR5	1	196946666	196978803	0.00642324	0.0114736	0.00445985	0.0283787
KDELC2	11	108342832	108369159	0.00644101	0.00428866	0.012928	0.028452
MINOS1-NBL1	1	19923470	19984949	0.00644161	0.101374	0.00332313	0.0284495
LUC7L3	17	48796925	48830072	0.0064546	0.00623854	0.00668615	0.0285016
MIR6845	8	144919927	144919988	0.00646461	0.0162886	0.00403212	0.0285406
ZNF784	19	56132106	56135941	0.00646728	0.00606883	0.00692172	0.0285471
PRDM13	6	100054649	100063454	0.00647602	0.0081167	0.00538704	0.0285805
TMEM109	11	60681370	60690915	0.0064782	0.0180344	0.00394776	0.0285848
DDAH1	1	85784167	86044046	0.00647953	0.0305615	0.00362301	0.0285855
CDC7	1	91966403	91991321	0.00648017	0.0282127	0.00365964	0.028583
EGLN2	19	41305047	41314346	0.00648528	0.00366163	0.0282878	0.0286003
MIR8068	11	28499027	28499095	0.00649018	0.00603685	0.00701711	0.0286167
LOC102724058	2	166813927	166892910	0.00649554	0.0304105	0.00363518	0.0286351
KIF7	15	90171200	90198682	0.00649594	0.0195086	0.00389621	0.0286316
LOC102723742	14	59295005	59484046	0.00650083	0.0111175	0.00459318	0.0286479
TGM2	20	36756863	36793700	0.00650297	0.0158177	0.00409242	0.0286521
PCDP1	2	120302007	120414237	0.00650604	0.00335028	0.108105	0.0286604
CDT1	16	88870185	88875666	0.00650757	0.0242437	0.00375748	0.0286619
ENHO	9	34521039	34523037	0.00652411	0.0206457	0.00387361	0.0287295
C17orf53	17	42219273	42239844	0.00652865	0.00939598	0.00500206	0.0287442
EIF2D	1	206764973	206785904	0.0065417	0.0045406	0.0116951	0.0287964
FAM86HP	3	129816624	129830276	0.00654683	0.00774457	0.00566991	0.0288137
HOXB-AS1	17	46621712	46628603	0.00655124	0.00351685	0.0474718	0.0288279
HRH4	18	22040592	22059921	0.00656081	0.0127978	0.00441082	0.0288647
LOC100129697	16	89006446	89017932	0.0065652	0.0140444	0.00428355	0.0288787
LAMC1	1	182992594	183114727	0.00656629	0.00899148	0.00517135	0.0288782
LOC643072	2	160471804	160474553	0.00656833	0.00489975	0.00995965	0.0288819
WNT1	12	49372235	49376396	0.00657538	0.0155077	0.00417184	0.0289077
FCHSD2	11	72547789	72853143	0.00658021	0.0330332	0.00365302	0.0289236
MEP1B	18	29769986	29800366	0.00658398	0.00604753	0.00722484	0.0289349
CLLU1OS	12	92813869	92821924	0.00661182	0.0317984	0.00368849	0.0290519
DONSON	21	34949858	34961014	0.00661318	0.0180987	0.00404526	0.0290526
SH2D4A	8	19171080	19253729	0.006633	0.104475	0.00342156	0.0291344
CDC16	13	115000361	115038150	0.00663321	0.00773349	0.00580699	0.02913
SLC45A1	1	8378144	8404227	0.00663451	0.0202456	0.00396674	0.0291304
LOC100996570	1	61405915	61436448	0.00664066	0.00393319	0.0212911	0.029152
ECHDC3	10	11784355	11806065	0.00664257	0.00340191	0.132547	0.0291551
ACR	22	51176651	51183727	0.00664422	0.00354383	0.0527025	0.029157
DNAJB9	7	108210188	108215294	0.00665533	0.0105096	0.00486934	0.0292005
LOC101929080	14	95795920	95801841	0.00666387	0.00410218	0.0177363	0.0292326
IFNL1	19	39786964	39789312	0.00666709	0.026265	0.00381734	0.0292414
TCFL5	20	61472466	61493115	0.00667804	0.003721	0.0324468	0.0292841
NFYC-AS1	1	41154751	41157933	0.00668019	0.00562528	0.00822199	0.0292882
TERT	5	1253286	1295162	0.00668507	0.343343	0.00336183	0.0293042
ATP6V1E1	22	18074902	18111588	0.00668941	0.0154586	0.00426782	0.0293179
CA12	15	63615729	63674075	0.00669429	0.00381352	0.027326	0.029334
MPHOSPH9	12	123640942	123717785	0.00671527	0.0035465	0.0623685	0.0294206
BORA	13	73301886	73330336	0.00671528	0.00777864	0.00590765	0.0294152
MSANTD3	9	103189494	103214016	0.00671581	0.0542852	0.00357744	0.0294122
WDR93	15	90234027	90286869	0.00671665	0.0528314	0.00358447	0.0294105
LINC01220	14	75761106	75763111	0.006721	0.0125158	0.00459373	0.0294242
39142	2	160568967	160625094	0.00672596	0.0111536	0.00481448	0.0294406
NR6A1	9	127279553	127533589	0.00673567	0.00379693	0.0297426	0.0294777
MIR1204	8	128808207	128808274	0.00673742	0.0229944	0.00394625	0.02948
LINC01252	12	11700963	11717335	0.00673871	0.00390466	0.0245472	0.0294803
HAPLN1	5	82934016	83016896	0.00674092	0.00407311	0.0195253	0.0294846
SNX8	7	2291404	2354099	0.00674167	0.00350091	0.0886278	0.0294826
LTB	6	31548335	31550202	0.00674233	0.00370981	0.036809	0.0294801
BEST4	1	45249256	45253426	0.00674302	0.00393036	0.0236856	0.0294777
LGI1	10	95517565	95557916	0.00674461	0.00340851	0.251276	0.0294793
CRTC1	19	18794424	18893143	0.00674954	0.0036982	0.0384483	0.0294955
SDC3	1	31342312	31381480	0.00676419	0.00543503	0.00895368	0.0295542
CALU	7	128379345	128413477	0.00677326	0.0698732	0.00355663	0.0295885
N4BP2L2	13	33006624	33113022	0.00677609	0.00377287	0.0331318	0.0295954
NARF	17	80416059	80446143	0.00679017	0.0043291	0.0157307	0.0296516
LOC100505658	5	140937877	140944827	0.006795	0.0124396	0.00467383	0.0296673
KLHDC3	6	42981840	42989036	0.00681105	0.052825	0.00363833	0.029732
WNT2	7	116916685	116963343	0.00682772	0.00413019	0.0196704	0.0297993
LINC00928	15	90048160	90067265	0.00683166	0.0102475	0.00512359	0.0298111
IFT52	20	42219578	42275862	0.00683316	0.0099127	0.00521337	0.0298122
SH2D6	2	85661917	85664152	0.00683479	0.00719344	0.0065102	0.029814
NR2F2-AS1	15	96809615	96870590	0.0068417	0.00411787	0.0201955	0.0298387
POLR1D	13	28194879	28241559	0.00684692	0.00674591	0.006951	0.029856
STUB1	16	730114	732768	0.00684829	0.00401761	0.0231568	0.0298566
PPP1R1B	17	37783176	37792878	0.00685273	0.00515597	0.0102134	0.0298706
LOC102723641	17	72966783	72971823	0.00685836	0.00420045	0.0186654	0.0298897
MAP3K7	6	91223291	91297020	0.0068849	0.0501287	0.00369448	0.0299999
MACROD1	11	63766029	63933585	0.00689124	0.00368636	0.0523767	0.0300221
HIST1H2AC	6	26124372	26124918	0.00690147	0.00364754	0.063247	0.0300612
HIST1H2BC	6	26123694	26124132	0.00690147	0.00364754	0.063247	0.0300558
SAMD12	8	119201694	119634234	0.00690184	0.00349878	0.214639	0.030052
SLC38A3	3	50242678	50258411	0.00691392	0.0229592	0.00406902	0.0300991
DCDC2	6	24171982	24383520	0.00692261	0.0189075	0.00423639	0.0301315
KLHL7-AS1	7	23140846	23145322	0.00692731	0.0176513	0.00430874	0.0301465
LOC100272217	9	133452736	133454881	0.00693852	0.0200758	0.00419342	0.0301898
MINOS1P1	13	33070350	33072629	0.00693986	0.00519958	0.0104305	0.0301902
IGF2BP2	3	185361526	185542827	0.00694176	0.00381944	0.0379005	0.030193
HMG20B	19	3572942	3579081	0.00694843	0.00410259	0.022661	0.0302166
KNDC1	10	134973970	135039916	0.00694906	0.0623569	0.00367723	0.0302139
C10orf10	10	45471708	45474330	0.00694944	0.105632	0.00358883	0.03021
H3F3C	12	31944118	31945175	0.00695454	0.00975863	0.00540212	0.0302268
LOC441204	7	26443107	26535986	0.00695992	0.00440105	0.0166211	0.0302447
BAZ2A	12	56989379	57030163	0.00696916	0.0220247	0.00413881	0.0302794
MYOT	5	137203544	137223540	0.00697113	0.00377087	0.0458213	0.0302825
KREMEN1	22	29469065	29564321	0.00698012	0.0114121	0.0050274	0.030316
ZNF566	19	36936020	36980463	0.00698406	0.00715273	0.00682317	0.0303277
HTR3D	3	183749331	183757157	0.00698719	0.00608637	0.00820091	0.0303358
ADAL	15	43622553	43646753	0.00699792	0.00897577	0.00573426	0.0303769
LCMT2	15	43619973	43622820	0.00699792	0.00897577	0.00573426	0.0303714
STAT6	12	57489186	57505196	0.00700205	0.0200149	0.00424265	0.0303839
BREA2	8	144779284	144780583	0.00702261	0.0195676	0.0042786	0.0304676
C17orf107	17	4802947	4806227	0.0070237	0.00578343	0.00894095	0.0304668
SECISBP2L	15	49280834	49338760	0.0070256	0.00380212	0.0459142	0.0304696
ZNF212	7	148936741	148952700	0.00703404	0.0105158	0.00528423	0.0305007
ADAMTS9-AS2	3	64670545	64997143	0.00703797	0.00379906	0.0474555	0.0305122
HEG1	3	124684553	124774802	0.00704542	0.00932114	0.00566277	0.030539
OR2A12	7	143792200	143793133	0.00704937	0.00884979	0.0058576	0.0305507
HID1	17	72946838	72968900	0.00705328	0.00439742	0.017801	0.0305621
PSD3	8	18384812	18871196	0.0070667	0.00383949	0.0440966	0.0306147
WAC	10	28821421	28912041	0.00707372	0.00429222	0.0200841	0.0306396
ARF3	12	49329991	49351252	0.00707879	0.0184131	0.00438109	0.0306561
MIR4486	11	19596856	19596919	0.00708635	0.0055591	0.00977028	0.0306833
CBFA2T3	16	88941262	89043504	0.0071034	0.0277698	0.00407161	0.0307516
LRRC16B	14	24521205	24538937	0.00710393	0.00404068	0.0293136	0.0307484
MURC	9	103340360	103350669	0.00711239	0.0169817	0.00449769	0.0307794
HNRNPA2B1	7	26229555	26240413	0.00711714	0.0423082	0.00388378	0.0307945
SMCR5	17	17679999	17682843	0.00711789	0.0156337	0.0046075	0.0307922
FNBP4	11	47738068	47788993	0.00712388	0.0074352	0.00683759	0.0308125
SOWAHB	4	77816081	77819002	0.00712967	0.0216088	0.00426842	0.030832
PLA2G15	16	68279246	68294961	0.00713815	0.003777	0.0640978	0.0308632
LOC442028	2	95534429	95613087	0.00714004	0.0106835	0.00536152	0.0308658
MDH2	7	75677336	75696827	0.0071451	0.0113262	0.00521844	0.0308821
TEX9	15	56657621	56738195	0.007155	0.00376374	0.0712671	0.0309194
GPR98	5	89854616	90460033	0.00716682	0.00448669	0.0177908	0.0309649
MCF2L	13	113623534	113754053	0.0071703	0.00921731	0.00586718	0.0309744
ST5	11	8714898	8932498	0.00717611	0.00519372	0.0116049	0.0309939
NOS3	7	150688143	150711687	0.00718219	0.0052163	0.011525	0.0310146
CACNA1I	22	39966757	40085740	0.00719019	0.0326569	0.00403863	0.0310436
DDN	12	49388932	49393088	0.00719145	0.0169541	0.00456311	0.0310434
PIF1	15	65107828	65117867	0.00719302	0.0349028	0.00400839	0.0310446
CACNB2	10	18429605	18830688	0.00719848	0.0183852	0.00447482	0.0310626
SPAG7	17	4862520	4871132	0.00719893	0.00421371	0.0246633	0.031059
SNORD43	22	39715056	39715118	0.00719955	0.024588	0.00421634	0.0310561
ZBED5	11	10874250	10879620	0.00720164	0.00694169	0.0074818	0.0310596
GNB1L	22	19775933	19842462	0.007205	0.00469298	0.0154991	0.0310685
PDS5B	13	33160563	33352158	0.00721968	0.00487867	0.0138772	0.0311262
TMEM106B	7	12250847	12276890	0.00722233	0.00522342	0.0116984	0.0311321
LOC100996609	21	37377617	37380593	0.00722957	0.00539741	0.010944	0.0311577
BCL2L11	2	111878490	111926022	0.0072369	0.00380687	0.0720405	0.0311837
FLT3	13	28577410	28674729	0.00723852	0.0306873	0.00410207	0.0311851
BACE2	21	42539727	42654461	0.00724721	0.0281059	0.00415892	0.031217
OR2S2	9	35957104	35958151	0.00725174	0.00771021	0.00684473	0.0312309
TMEM72-AS1	10	45306471	45455137	0.00727173	0.0559149	0.00388647	0.0313114
ALKBH3	11	43902356	43941825	0.00727306	0.00413146	0.0302961	0.0313115
TMEM215	9	32783496	32789199	0.00727636	0.0208596	0.00440609	0.0313201
SMPD1	11	6411643	6416228	0.0072807	0.00778858	0.006835	0.0313332
IFT81	12	110562139	110656600	0.00728444	0.0175752	0.0045938	0.0313437
PRG1	19	43853207	43853700	0.00728757	0.0369725	0.00404073	0.0313515
SH3RF3	2	109745996	110262213	0.00729083	0.0177723	0.00458557	0.0313599
CPNE7	16	89642175	89663654	0.00729422	0.170974	0.00371915	0.0313689
DSCAM-AS1	21	41755009	41757285	0.00729851	0.0341983	0.00408388	0.0313818
SLC7A5P1	16	29624423	29625038	0.00730011	0.0535141	0.00391508	0.031383
BHLHE23	20	61637330	61638387	0.0073006	0.0041468	0.0304264	0.0313795
ATP5B	12	57031958	57039852	0.00730764	0.0170313	0.00465129	0.0314042
LINC00282	13	52387482	52419286	0.00731308	0.0573556	0.00390318	0.031422
TCF20	22	42556018	42611347	0.00731838	0.0037366	0.162118	0.0314391
NRBP2	8	144915754	144923146	0.00731985	0.0305885	0.00415621	0.0314398
TSTA3	8	144694787	144699732	0.00732504	0.015388	0.0048061	0.0314565
CHIC2	4	54875957	54930815	0.00733057	0.00491254	0.0144331	0.0314746
SEC11C	18	56807124	56826063	0.00736126	0.00527208	0.0121917	0.0316008
ANGPTL6	19	10203012	10213425	0.00736268	0.00623241	0.00899358	0.0316012
NCOA3	20	46130600	46285621	0.00736542	0.0135253	0.00506032	0.0316074
SLC8A2	19	47931278	47975307	0.00737041	0.0179841	0.00463442	0.0316231
C19orf66	19	10196805	10203928	0.00738682	0.00655619	0.00845841	0.0316879
HIST1H2AI	6	27775976	27776445	0.00739497	0.00789853	0.00695177	0.0317172
HIST1H2AJ	6	27782079	27782518	0.00739497	0.00789853	0.00695177	0.0317115
HIST1H2AK	6	27805657	27806117	0.00739497	0.00789853	0.00695177	0.0317059
HIST1H2BL	6	27775256	27775709	0.00739497	0.00789853	0.00695177	0.0317003
HIST1H2BM	6	27782821	27783267	0.00739497	0.00789853	0.00695177	0.0316946
HIST1H2BN	6	27806439	27806888	0.00739497	0.00789853	0.00695177	0.031689
HIST1H3H	6	27777841	27778314	0.00739497	0.00789853	0.00695177	0.0316833
HIST1H4J	6	27791902	27792258	0.00739497	0.00789853	0.00695177	0.0316777
HIST1H4K	6	27798951	27799305	0.00739497	0.00789853	0.00695177	0.0316721
PRX	19	40899670	40919271	0.00739703	0.00566381	0.0106582	0.0316752
TMX1	14	51706885	51724372	0.00740079	0.00597089	0.00973094	0.0316857
STARD3	17	37793332	37820454	0.00740413	0.00521779	0.0127425	0.0316944
TRAPPC6A	19	45666185	45681501	0.0074067	0.0553508	0.00396659	0.0316997
SLC35G6	17	7384720	7386383	0.00740741	0.00635042	0.00888639	0.0316971
ZAK	2	173940564	174132737	0.00741048	0.0739765	0.00389744	0.0317046
R3HDM4	19	896502	913225	0.00743078	0.00379452	0.163313	0.0317858
TMEFF1	9	103235519	103339918	0.0074381	0.0351093	0.00415828	0.0318115
CD52	1	26644410	26647014	0.00744149	0.00882086	0.00643514	0.0318203
MIR7114	9	140344477	140344538	0.00744259	0.0487555	0.00402677	0.0318194
FAM188A	10	15820174	15902519	0.00744753	0.0198715	0.00458182	0.0318349
ZNF321P	19	53430387	53445847	0.00744981	0.00394019	0.0673209	0.0318389
ZNF580	19	56152391	56154836	0.00745117	0.00535467	0.0122444	0.0318391
APITD1	1	10490158	10502872	0.00746504	0.0676502	0.00394757	0.0318927
C10orf88	10	124690418	124713919	0.00746574	0.0225077	0.00447426	0.03189
KIFC3	16	57792128	57836439	0.00746695	0.037853	0.00414047	0.0318895
USE1	19	17326154	17330638	0.00747336	0.021833	0.0045075	0.0319113
ELK4	1	205577070	205602000	0.00747877	0.00404279	0.0495119	0.0319287
ATXN7L2	1	110026560	110035420	0.00748882	0.0106035	0.00578836	0.0319659
NBPF9	1	144614958	145370304	0.00749038	0.020051	0.00460472	0.0319669
FLOT1	6	30695510	30710453	0.0074928	0.0163697	0.00485779	0.0319716
KHNYN	14	24898491	24910547	0.0075006	0.0282708	0.00432281	0.0319992
GGPS1	1	235491752	235507844	0.00750482	0.00403197	0.0537101	0.0320115
GLB1L2	11	134201767	134246218	0.00750742	0.0155442	0.00494833	0.0320169
MIR3605	1	33797993	33798093	0.00750753	0.00886452	0.00651079	0.0320117
SPOP	17	47676245	47755525	0.00751748	0.0661839	0.00398217	0.0320485
CYB561D1	1	110036657	110043063	0.0075235	0.0112448	0.00565259	0.0320685
MTG2	20	60758080	60777810	0.00752432	0.00391079	0.096303	0.0320663
SAV1	14	51100297	51135071	0.00753017	0.00407525	0.0491635	0.0320855
PPP2R5A	1	212458878	212535205	0.00753432	0.00905764	0.00644955	0.0320975
LOC101927274	17	49389969	49412523	0.00753567	0.00737537	0.0077031	0.0320976
EFCAB13	17	45401326	45518677	0.00754598	0.0067231	0.00859834	0.0321358
MIR8059	17	48846010	48846091	0.00755268	0.0454388	0.00411671	0.0321587
UBXN11	1	26608772	26644756	0.00755395	0.0081817	0.00701566	0.0321584
MFSD2A	1	40420783	40435640	0.0075552	0.0622213	0.00401904	0.032158
C17orf105	17	41857802	41862054	0.00756053	0.00571537	0.0111644	0.032175
ZNF710	15	90544722	90625432	0.00756547	0.0061971	0.00970915	0.0321904
PIM1	6	37137921	37143204	0.00757744	0.0039661	0.083041	0.0322356
WNT10A	2	219745254	219758651	0.00757772	0.00607996	0.0100543	0.0322311
SIVA1	14	105219469	105225996	0.0075853	0.00953451	0.0062977	0.0322576
NCAPH2	22	50946644	50963209	0.00760122	0.00526413	0.0136681	0.0323196
TYR	11	88911039	89028927	0.00760399	0.00891727	0.00662783	0.0323257
SH3BGR	21	40817796	40887433	0.00761607	0.00390025	0.149872	0.0323713
C9orf50	9	132374503	132383055	0.00762301	0.0300928	0.00436308	0.0323951
SERPINB13	18	61254533	61266433	0.0076287	0.0221698	0.00460619	0.0324136
HOXB5	17	46668618	46671103	0.00763337	0.00489643	0.0173011	0.0324277
IFNL3	19	39734271	39735611	0.00764221	0.0193175	0.00476266	0.0324595
IFNL4	19	39736953	39739496	0.00764221	0.0193175	0.00476266	0.0324538
CRYL1	13	20977805	21100012	0.00765664	0.00624416	0.00989472	0.0325093
NPPB	1	11917520	11918992	0.00765851	0.00404473	0.0708787	0.0325115
SCN1A	2	166845669	167005642	0.00767095	0.0207689	0.00470348	0.0325586
NBPF25P	1	145289769	145370303	0.00767757	0.0125816	0.00552403	0.0325809
STAT5B	17	40351194	40428424	0.00768526	0.0383882	0.00426842	0.0326078
RAX2	19	3769088	3772219	0.00768895	0.00419483	0.0457899	0.0326177
LINC00659	20	61405472	61408208	0.0076896	0.00623513	0.0100288	0.0326147
PDE6A	5	149237518	149324356	0.00769407	0.0187282	0.00484093	0.032628
HDAC3	5	141000442	141016423	0.0076944	0.0643482	0.00408891	0.0326236
E2F7	12	77415025	77459360	0.0076964	0.00599223	0.0107546	0.0326263
DNAJC25-GNG10	9	114393631	114432526	0.00769753	0.00499685	0.0167452	0.0326254
IFIT3	10	91087575	91100725	0.00770136	0.00921118	0.00661673	0.0326359
TMEM5	12	64173582	64203338	0.00772729	0.0153183	0.00516641	0.03274
BSX	11	122848356	122852379	0.00772747	0.0118081	0.00574263	0.032735
MAPT-IT1	17	43973148	43976164	0.00773661	0.0065448	0.00945897	0.0327679
LINC00871	14	46533361	46971104	0.00775274	0.0164162	0.00507414	0.0328305
SLC25A51P1	6	66497771	66499376	0.00775618	0.00574355	0.0119392	0.0328393
AXL	19	41725103	41767672	0.00776799	0.0268585	0.00453953	0.0328835
UGT2A1	4	70454134	70518967	0.00776816	0.0040437	0.0957657	0.0328784
CDC123	10	12237960	12292589	0.00777165	0.0119068	0.00576811	0.0328874
CACNA1E	1	181452685	181775921	0.0077729	0.00401274	0.118306	0.0328869
MYT1L	2	1792884	2335045	0.00778086	0.00400417	0.129937	0.0329148
TSPAN14	10	82214037	82282391	0.0077893	0.0180798	0.00496335	0.0329447
LOC101927922	12	68323014	68363797	0.00778933	0.00402468	0.115728	0.0329391
PIAS4	19	4007748	4038067	0.00780589	0.00524036	0.015289	0.0330033
EMC3-AS1	3	10028576	10048687	0.00780624	0.0120003	0.00578432	0.032999
ADSSL1	14	105190533	105213647	0.00780763	0.014534	0.00533705	0.0329991
PCBP2-OT1	12	53858251	53858841	0.0078179	0.00395811	0.250145	0.0330367
PIGF	2	46808412	46844251	0.00781844	0.0042093	0.0544128	0.0330331
MAST4	5	65892175	66465423	0.00781877	0.0100813	0.00638552	0.0330287
MIR5685	6	53141790	53141869	0.00781879	0.00598153	0.0112844	0.033023
SLC9B2	4	103946651	103998170	0.00782499	0.00495482	0.0185897	0.0330434
TIGD6	5	149372685	149380730	0.00782843	0.00862488	0.00716662	0.0330522
LOC730101	6	52529198	52533951	0.0078342	0.00468351	0.0239128	0.0330707
ZNF581	19	56154985	56156989	0.00784804	0.00588508	0.011775	0.0331233
ABCC1	16	16043433	16236930	0.00785407	0.0213122	0.00481329	0.033143
PAQR3	4	79839093	79860582	0.00786528	0.0449749	0.00430741	0.0331845
FANCC	9	97861335	98079991	0.0078663	0.00703705	0.00891704	0.0331829
LOC401052	3	10048101	10052779	0.00787254	0.0120439	0.00584711	0.0332034
RASSF6	4	74437266	74486348	0.00788206	0.00505527	0.0178729	0.0332378
ZNF783	7	148959261	148982085	0.00788271	0.0167014	0.00515823	0.0332347
HUNK	21	33245627	33376377	0.00788686	0.00446737	0.0335411	0.0332464
ARID4B	1	235330209	235491532	0.0078996	0.00632252	0.0105246	0.0332942
DPYD-AS2	1	98262476	98263607	0.00790697	0.00421811	0.0623588	0.0333195
MIDN	19	1248551	1259142	0.00790717	0.0114728	0.00603216	0.0333145
VCAM1	1	101185195	101204601	0.00791055	0.0324269	0.00450333	0.0333229
PCNAP1	4	100081750	100082804	0.00791064	0.00547309	0.0142603	0.0333174
MAP2K1	15	66679210	66783882	0.00791631	0.01652	0.00520482	0.0333355
GPR25	1	200842082	200843306	0.00791833	0.0295736	0.00456987	0.0333381
IRF2BP2	1	234740014	234745271	0.00792648	0.0179658	0.00508437	0.0333666
DKFZP434H168	16	56226528	56228437	0.00792867	0.00717035	0.00886632	0.03337
SPTSSA	14	34902143	34931468	0.00795786	0.0044754	0.0357648	0.033487
MARS	12	57881735	57910438	0.00795905	0.00572579	0.0130468	0.0334862
TMEM194A	12	57449425	57472574	0.00796407	0.016529	0.00524528	0.0335014
IRF9	14	24630421	24635774	0.00797074	0.0610204	0.0042609	0.0335236
COX7C	5	85913783	85916583	0.00797352	0.00822639	0.00773572	0.0335295
MIR3607	5	85916313	85916392	0.00797352	0.00822639	0.00773572	0.0335236
PAQR4	16	3019245	3023490	0.0079752	0.00412797	0.112832	0.0335248
CYHR1	8	145675314	145691031	0.00799008	0.00468064	0.0272355	0.0335815
DKFZP434K028	11	61521500	61525136	0.00799796	0.00965927	0.00682418	0.0336087
MIR125B1	11	121970464	121970552	0.00800806	0.0123021	0.00593583	0.0336453
RAB4B-EGLN2	19	41284123	41314346	0.00801425	0.00976151	0.00679744	0.0336654
KIT	4	55524094	55606881	0.00801551	0.0540016	0.00432643	0.0336649
LINC00910	17	41447212	41466266	0.00803303	0.0107934	0.00639686	0.0337326
SPPL2C	17	43922255	43924438	0.00803533	0.00423031	0.0785437	0.0337363
CRYZL1	21	34961647	35014160	0.00803569	0.0180385	0.00516859	0.033732
RBM12B	8	94743730	94753224	0.00803569	0.00590471	0.0125721	0.0337261
PTGES2-AS1	9	130890807	130892913	0.00805009	0.0321983	0.00459865	0.0337806
MESP2	15	90319588	90321982	0.00805338	0.0133197	0.00577115	0.0337885
ZNF354C	5	178487606	178507691	0.00807471	0.00955021	0.00699406	0.0338721
PRKAG1	12	49396054	49412629	0.00807572	0.0254058	0.00479982	0.0338705
MSMB	10	51549552	51562518	0.00808376	0.00471418	0.0282971	0.0338983
ARHGAP23	17	36584719	36668628	0.00809786	0.00437966	0.0532278	0.0339515
ZNF423	16	49524514	49891830	0.0081047	0.00789979	0.00832053	0.0339742
ZFP3	17	4981753	4999669	0.00811415	0.00503426	0.0208874	0.0340079
MIR6893	8	145660933	145661002	0.00811711	0.00555864	0.0150359	0.0340144
LOC286359	9	100153118	100158973	0.00812301	0.0149693	0.00557337	0.0340332
STAB2	12	103981068	104160502	0.00812686	0.00478503	0.0269081	0.0340434
ZNF879	5	178450775	178461388	0.00812956	0.0133107	0.00585145	0.0340488
IKZF5	10	124750321	124768366	0.00814483	0.0521842	0.00441453	0.0341068
ZNF133	20	18268926	18297640	0.00814502	0.0110862	0.00643706	0.0341017
PICK1	22	38453261	38471708	0.00814866	0.0156314	0.00551021	0.034111
LINC00554	13	100647153	100650163	0.00814928	0.00902219	0.00743036	0.0341077
RPL19	17	37356535	37360980	0.00815567	0.00428046	0.084406	0.0341285
ZMYND12	1	42896000	42921938	0.00816657	0.00814899	0.00818423	0.0341681
LOC100506682	7	127116936	127125858	0.00816658	0.0395721	0.00455121	0.0341622
CCDC106	19	56158953	56164526	0.0081732	0.00593357	0.0131271	0.034184
SNORD121B	9	33934294	33934373	0.00819257	0.00523057	0.0188803	0.0342591
NME9	3	137980278	138048728	0.00819264	0.00429238	0.0877151	0.0342534
MTUS2	13	29598747	30080084	0.0082338	0.143522	0.00423062	0.0344195
GABPB1-AS1	15	50646370	50650503	0.00823467	0.0270234	0.00485623	0.0344172
RAPGEF2	4	160188997	160281301	0.00823811	0.00757953	0.00902199	0.0344256
PLXNA1	3	126707436	126756235	0.00824042	0.00776185	0.00878186	0.0344293
CCDC65	12	49297892	49315359	0.00824173	0.0376574	0.00462541	0.0344287
MESP1	15	90293097	90294540	0.00824658	0.0159574	0.00555943	0.034443
KIF2C	1	45205489	45233438	0.00824726	0.00488092	0.0265432	0.0344399
RNU11	1	28975111	28975246	0.00825305	0.00436149	0.0753918	0.0344581
MIR645	20	49202322	49202416	0.00826058	0.00524025	0.0194893	0.0344836
SLC39A10	2	196521531	196602426	0.00827007	0.0300833	0.00479259	0.0345172
NHEJ1	2	219940045	220025587	0.00827561	0.0288813	0.00482845	0.0345343
MIR548T	7	147626684	148043927	0.00828167	0.0140872	0.00586435	0.0345536
PHF1	6	33378772	33384230	0.0082873	0.00628849	0.0121479	0.0345711
MIR6887	19	35613603	35613668	0.00830138	0.0173342	0.00545688	0.0346238
CARS	11	3022151	3078681	0.00832343	0.0271298	0.00491458	0.0347098
GSX2	4	54966247	54968122	0.00832601	0.00790183	0.00879831	0.0347145
RAB44	6	36665627	36700960	0.00832748	0.0166306	0.00555381	0.0347147
DGCR10	22	19010136	19011063	0.00832785	0.00432469	0.108162	0.0347102
PGM2L1	11	74041360	74109502	0.00833342	0.00438527	0.0820215	0.0347274
DSE	6	116601282	116759442	0.00834384	0.00605544	0.0134109	0.0347648
C20orf85	20	56725982	56736183	0.00835857	0.0836744	0.00439444	0.0348201
ZADH2	18	72909277	72921281	0.00837081	0.00718758	0.0100202	0.0348651
LIMS2	2	128395995	128439360	0.00837641	0.00479182	0.033171	0.0348824
FAM220A	7	6369039	6388590	0.00837685	0.00458227	0.048448	0.0348782
NSMF	9	140342022	140353786	0.00837928	0.0125619	0.00628594	0.0348823
INADL	1	62208148	62629591	0.00838022	0.00434581	0.112571	0.0348801
GZMK	5	54320106	54329960	0.00838053	0.00433876	0.117417	0.0348754
LOC102503427	5	71852903	71867569	0.00838601	0.00854457	0.00823324	0.0348922
LOC285696	5	17130136	17217531	0.00839046	0.00439284	0.0910471	0.0349047
KDM4A	1	44115796	44171189	0.00839372	0.0048138	0.032674	0.0349122
NOL12	22	38082343	38089485	0.00839705	0.0043659	0.105916	0.03492
USP3-AS1	15	63879908	63893026	0.00839788	0.00450129	0.0618797	0.0349174
LOC102467081	5	54317126	54319997	0.00839819	0.00434889	0.116956	0.0349127
TINF2	14	24708850	24711880	0.0084053	0.0195603	0.00535194	0.0349362
SCN7A	2	167260082	167343481	0.00841379	0.00431719	0.152843	0.0349655
CDKN1B	12	12870203	12875316	0.00842481	0.0046378	0.0456934	0.0350052
LOC100128127	10	134898752	134900201	0.00845318	0.0354854	0.00479631	0.035117
PSMG1	21	40547371	40555440	0.0084603	0.0133893	0.0061835	0.0351405
EN2	7	155250823	155257526	0.00846062	0.0100245	0.00731877	0.0351358
DNAH11	7	21582832	21941186	0.00846115	0.0656935	0.00451818	0.0351319
NT5E	6	86159301	86205509	0.00846229	0.0221293	0.00523045	0.0351306
40422	2	110300373	110371783	0.00847931	0.0159755	0.00577074	0.0351952
PFKFB4	3	48555116	48594227	0.00848721	0.0043638	0.144286	0.0352219
CNTRL	9	123850573	123939886	0.00849447	0.0222545	0.00524805	0.035246
BRWD1	21	40557403	40685712	0.00850077	0.0167277	0.0056977	0.035266
MIR1297	13	54886106	54886183	0.00850109	0.0335245	0.00486605	0.0352613
MC3R	20	54823787	54824871	0.00850309	0.0815205	0.00448089	0.0352635
LOC339593	20	11247306	11254031	0.00851487	0.00469383	0.0455641	0.0353063
MIR4712	15	50652525	50652607	0.00853384	0.0483738	0.00467711	0.0353788
ATP13A4	3	193119865	193272696	0.00853625	0.0225322	0.00526457	0.0353827
DUSP16	12	12626215	12715448	0.00854096	0.0541744	0.00463297	0.0353962
LOC100128682	19	35896508	35907742	0.0085524	0.0228781	0.0052582	0.0354375
CCDC166	8	144788863	144790279	0.00855414	0.0323681	0.00492667	0.0354386
MIR4446	3	113313722	113313789	0.00855431	0.105333	0.00445208	0.0354332
LGALS7B	19	39279849	39282394	0.00857202	0.00492762	0.0328434	0.0355004
LINC00423	13	33383327	33485790	0.00857552	0.012214	0.006607	0.0355088
FAM205B	9	34830263	34838583	0.00857646	0.00443013	0.127369	0.0355066
RER1	1	2323213	2336885	0.00857672	0.00465437	0.0541274	0.0355016
EPT1	2	26568953	26618759	0.00857833	0.00819887	0.0089946	0.0355021
MIR7703	14	24612697	24612774	0.00857952	0.0212558	0.0053735	0.035501
PSME2	14	24612573	24615855	0.00857952	0.0212558	0.0053735	0.0354949
SMG7-AS1	1	183430010	183441117	0.008587	0.0118288	0.00673966	0.0355197
RELL2	5	141016516	141020631	0.00859221	0.107296	0.00446902	0.0355351
C7orf73	7	135347220	135361160	0.0086141	0.007225	0.0106642	0.0356195
OR2F1	7	143657019	143658108	0.00863141	0.00509673	0.0281213	0.035685
HFE2	1	145413190	145417545	0.00863306	0.019774	0.00552112	0.0356857
DENND6B	22	50750391	50765489	0.00863743	0.00570754	0.0177418	0.0356976
PARG	10	51026324	51371331	0.00864486	0.00646472	0.0130424	0.0357222
SNAR-C1	19	48432074	48432194	0.0086487	0.0179219	0.00569892	0.0357319
SNAR-C2	19	48432074	48432194	0.0086487	0.0179219	0.00569892	0.0357258
SNAR-C5	19	48432074	48432194	0.0086487	0.0179219	0.00569892	0.0357197
PDGFB	22	39619684	39640957	0.00865118	0.00466341	0.0591696	0.0357238
MIR5681A	8	75460777	75460852	0.00865203	0.0108046	0.00721456	0.0357212
MIR5681B	8	75460784	75460844	0.00865203	0.0108046	0.00721456	0.035715
LIG1	19	48618701	48673860	0.00866012	0.0313206	0.00502314	0.0357423
NMS	2	101086943	101099742	0.0086674	0.00462765	0.0673963	0.0357662
TCAP	17	37821598	37822807	0.00866771	0.00598958	0.0156742	0.0357614
ARMC9	2	232063259	232240590	0.0086696	0.00549467	0.0205234	0.035763
TBPL2	14	55880929	55907263	0.00867533	0.0294536	0.00508534	0.0357805
SOS2	14	50583845	50698099	0.00871011	0.0546277	0.00472923	0.0359178
SLC30A6	2	32390909	32449181	0.00872501	0.0706295	0.00464558	0.0359731
TBC1D3P5	17	25745030	25758649	0.00872955	0.0350897	0.00498298	0.0359857
SLC38A1	12	46576839	46663208	0.00873162	0.0672511	0.00466499	0.035988
NFE2	12	54685890	54694821	0.00873198	0.00451531	0.125786	0.0359834
ANAPC7	12	110810704	110841535	0.00875758	0.0158349	0.00605193	0.0360827
LINC00640	14	51800110	51832275	0.0087632	0.00503665	0.0336112	0.0360996
ST8SIA5	18	44259080	44337039	0.00876507	0.00990564	0.00786	0.0361012
KLKB1	4	187148671	187179625	0.00876774	0.0117699	0.00698566	0.036106
MTDH	8	98656406	98742488	0.00877667	0.00480609	0.0501729	0.0361366
ANKRD34B	5	79852573	79866304	0.00879368	0.0328683	0.00507411	0.0362004
RUNX1T1	8	92967194	93115454	0.00879945	0.00527651	0.0264452	0.036218
FAM115A	7	143548460	143599278	0.0087996	0.017046	0.00592993	0.0362124
ZNF208	19	22148896	22193745	0.00880307	0.019801	0.00565876	0.0362205
MIR17HG	13	92000073	92006829	0.00880847	0.00445737	0.276162	0.0362365
MIR17	13	92002858	92002942	0.00881039	0.00445837	0.276122	0.0362382
WDR64	1	241815579	241965434	0.00881108	0.00511511	0.0316949	0.0362349
MIR18A	13	92003004	92003075	0.00881496	0.00446033	0.277248	0.0362446
MIR19A	13	92003144	92003226	0.00881496	0.00446033	0.277248	0.0362384
MIR19B1	13	92003445	92003532	0.00881496	0.00446033	0.277248	0.0362323
MIR20A	13	92003318	92003389	0.00881496	0.00446033	0.277248	0.0362261
MIR92A1	13	92003567	92003645	0.00881496	0.00446033	0.277248	0.0362199
UQCR10	22	30163357	30166402	0.00882933	0.00458679	0.113215	0.0362727
IPO4	14	24649424	24658124	0.00883481	0.0572735	0.00478323	0.0362891
SLC44A1	9	108006893	108159628	0.00883689	0.00609374	0.0160679	0.0362914
FAM126A	7	22980877	23053770	0.00883907	0.00473867	0.0648927	0.0362942
UGT1A4	2	234627437	234681945	0.00884594	0.00521268	0.0291484	0.0363162
MPHOSPH10	2	71357443	71377232	0.0088552	0.0219455	0.00554567	0.036348
LOC100507506	6	4136305	4157619	0.00885634	0.00485713	0.0498355	0.0363465
HYMAI	6	144324033	144329867	0.00886015	0.00910911	0.00862444	0.0363559
TM9SF1	14	24658348	24664942	0.00887914	0.06119	0.00478323	0.0364276
ARID5B	10	63661012	63856707	0.00887991	0.0748945	0.00471521	0.0364246
LOC285768	6	961240	1101567	0.00890019	0.00744646	0.011059	0.0365015
GIPC3	19	3585568	3593539	0.00891244	0.00507242	0.0365774	0.0365456
MORC2	22	31322599	31364187	0.00891328	0.00495121	0.0444102	0.0365428
SNAR-A12	19	48448178	48448300	0.0089305	0.0477085	0.00492355	0.0366071
SNAR-A13	19	48448178	48448300	0.0089305	0.0477085	0.00492355	0.0366009
GPD1	12	50497601	50505103	0.00893995	0.00478618	0.066856	0.0366334
MBD4	3	129149786	129159022	0.00894193	0.0475012	0.00493274	0.0366353
LOC283856	16	56126898	56225006	0.00895219	0.0169427	0.0060826	0.0366711
TRAM2-AS1	6	52441999	52448791	0.00895269	0.012993	0.00682881	0.0366669
MIR3661	5	133561447	133561543	0.00895768	0.0067201	0.0134278	0.0366811
OCEL1	19	17337054	17340028	0.00896154	0.0528335	0.00489285	0.0366906
ZBED3-AS1	5	76382622	76444176	0.00896509	0.00494147	0.0479986	0.0366989
UGT1A1	2	234668918	234681945	0.0089846	0.00535993	0.0277137	0.0367725
GFRA2	8	21549529	21646346	0.00898706	0.0586612	0.00486274	0.0367764
CCZ1B	7	6838565	6865926	0.00899091	0.00662899	0.0139659	0.0367859
OR9A4	7	141618675	141619620	0.00899154	0.0123911	0.00705552	0.0367822
SCO2	22	50961996	50964868	0.00899589	0.0067446	0.0135018	0.0367937
CRIPT	2	46844310	46857315	0.00899682	0.00542823	0.0262304	0.0367913
RBM20	10	112404154	112599229	0.00900719	0.106806	0.00469501	0.0368274
AIPL1	17	6327056	6338519	0.0090353	0.0448535	0.00502098	0.0369361
ADCY4	14	24787554	24804277	0.00904002	0.091171	0.00474997	0.0369491
ATM	11	108093558	108239826	0.00904095	0.00750178	0.0113744	0.0369466
CCDC116	22	21987085	21991616	0.00904768	0.202106	0.00461377	0.0369679
PCYT1A	3	195965252	196014584	0.00905545	0.00590255	0.01943	0.0369933
RAB39A	11	107799276	107834208	0.00905897	0.024775	0.00554163	0.0370014
CD300A	17	72462521	72480937	0.0090612	0.0431072	0.00506016	0.0370043
GHRL	3	10327433	10334631	0.00907071	0.00482088	0.0753916	0.0370368
WNT6	2	219724545	219738954	0.00907446	0.022081	0.00570963	0.0370458
MIR4306	13	100295312	100295403	0.00907465	0.0897625	0.00477312	0.0370403
TMEM14A	6	52535883	52551385	0.00908315	0.00559453	0.0241081	0.0370687
ZNF841	19	52567718	52599018	0.00909074	0.00471104	0.123414	0.0370934
AGPAT2	9	139567594	139581911	0.00909917	0.0230859	0.00566512	0.0371215
OR6P1	1	158532440	158533394	0.0091016	0.0216289	0.00576245	0.0371252
C5orf64	5	60933635	61002362	0.00911476	0.00553801	0.025709	0.0371725
HNRNPUL1	19	41768390	41813811	0.00911893	0.0156567	0.00643226	0.0371832
ADH6	4	100123794	100140403	0.00912246	0.0239112	0.00563523	0.0371913
LOC101929239	6	163464011	163475193	0.00912837	0.0123668	0.0072338	0.0372091
PKMYT1	16	3022791	3030540	0.00914299	0.00478137	0.101089	0.0372624
WDYHV1	8	124428964	124454480	0.00914437	0.00502	0.0509301	0.0372617
LDLR	19	11200037	11244505	0.00914538	0.178087	0.00468103	0.0372595
ZBTB4	17	7362684	7387568	0.00915334	0.00648775	0.015534	0.0372856
VIM	10	17270257	17279592	0.00916295	0.0104955	0.0081306	0.0373185
FAM160B1	10	116581502	116659586	0.00917346	0.015507	0.00651273	0.037355
EYA4-AS1	6	133823389	134210144	0.00917362	0.0624337	0.00494654	0.0373493
ABCC5	3	183637723	183735727	0.00917652	0.0306935	0.005393	0.0373548
ASIC5	4	156750880	156787425	0.00919388	0.00620563	0.0177273	0.0374191
BECN1P1	1	242121068	242122364	0.00919806	0.141753	0.0047436	0.0374298
ZNF816-ZNF321P	19	53430387	53466164	0.00919926	0.00495554	0.0633736	0.0374284
REC8	14	24641233	24649463	0.00920453	0.0586009	0.0049908	0.0374435
GXYLT2	3	72937384	73024522	0.00920918	0.0166715	0.00636103	0.0374561
MIR6886	19	11224149	11224210	0.00921068	0.0606718	0.00497976	0.0374558
LOC101929730	1	221002596	221005770	0.00921973	0.00505704	0.0517903	0.0374863
SNORD105B	19	10220424	10220516	0.00922472	0.00861794	0.00992339	0.0375003
HTR3A	11	113845796	113861034	0.00922928	0.0857789	0.00487133	0.0375125
YDJC	22	21982377	21984340	0.00924101	0.119811	0.0047977	0.0375538
POU6F1	12	51580718	51611477	0.00924538	0.0066909	0.0149526	0.0375652
SLC17A4	6	25754926	25781403	0.00926861	0.0216903	0.00589246	0.0376532
ZMYND8	20	45837858	45985633	0.00927253	0.00860856	0.0100474	0.0376628
LOC102546298	5	149855078	149865555	0.00928059	0.00570446	0.0248498	0.0376892
LINC00483	17	48838394	48844876	0.0092896	0.0726016	0.00495747	0.0377194
BLVRB	19	40953690	40971725	0.00930827	0.0946249	0.00488848	0.0377888
KIF16B	20	16252748	16554079	0.00931125	0.0916375	0.00489862	0.0377946
MIR592	7	126698141	126698238	0.00931578	0.00515412	0.048114	0.0378066
RNU6-53P	10	110930414	110999490	0.00931728	0.0199269	0.00607919	0.0378063
EIF2B5	3	183852809	183863099	0.00932536	0.00733813	0.0127878	0.0378327
LOC388882	22	23804268	23829167	0.00935625	0.0059241	0.0222272	0.0379516
VHL	3	10183318	10195354	0.00936314	0.0205745	0.00605966	0.0379732
IGF2-AS	11	2161757	2169896	0.00936688	0.0117871	0.00777108	0.0379819
DNAJC25	9	114393631	114416631	0.00937491	0.00633201	0.018042	0.0380081
SNORA16B	1	212526159	212526292	0.00939327	0.00694781	0.0144934	0.0380761
DACT2	6	168693509	168720434	0.00939605	0.0188909	0.00625232	0.038081
KDELR1	19	48885826	48894810	0.00939655	0.0296341	0.00558181	0.0380766
APBA3	19	3750770	3761673	0.0093969	0.00528986	0.0418609	0.0380716
BCL2L12	19	50168398	50177173	0.00940566	0.00559269	0.02951	0.0381007
IRF3	19	50162825	50169132	0.00940566	0.00559269	0.02951	0.0380943
SCAF1	19	50145381	50161906	0.00940566	0.00559269	0.02951	0.0380879
HIST1H1D	6	26234439	26235216	0.00941137	0.0642148	0.0050735	0.0381046
ASPSCR1	17	79935425	79975282	0.00941408	0.00490649	0.111603	0.0381091
MPDU1	17	7486964	7491527	0.00944472	0.0048849	0.134278	0.0382267
SIRPD	20	1514896	1538343	0.00944934	0.0535506	0.00517833	0.038239
SIDT1	3	113251217	113348422	0.00945328	0.130869	0.0048944	0.0382485
CAND2	3	12838170	12876313	0.0094791	0.00516865	0.0566326	0.0383465
KCNB2	8	73449625	73850584	0.00948037	0.0854239	0.00501272	0.0383452
UGT2A2	4	70454134	70505360	0.00950366	0.00499316	0.0957657	0.038433
STAC2	17	37366788	37382040	0.00950748	0.00491734	0.135098	0.038442
DHRS1	14	24759803	24769039	0.0095233	0.137421	0.00492258	0.0384995
CATSPERG	19	38826442	38861589	0.00952563	0.00515524	0.0619538	0.0385024
ENTHD2	17	79202076	79212891	0.00954089	0.00596451	0.0238091	0.0385576
SWI5	9	131038424	131051268	0.00954791	0.039048	0.00543644	0.0385795
KHK	2	27309610	27323619	0.00956577	0.00516125	0.0645408	0.0386452
PDE1B	12	54943176	54973023	0.00956846	0.00762081	0.0128527	0.0386496
NFIC	19	3359560	3469215	0.00957018	0.0112004	0.00835413	0.03865
ARHGAP10	4	148653452	148993927	0.00958679	0.007513	0.013241	0.0387106
SNAR-A3	19	48427035	48427156	0.00959827	0.0538664	0.00526487	0.0387505
SNAR-A4	19	48427035	48427156	0.00959827	0.0538664	0.00526487	0.038744
SNAR-A5	19	48427035	48427156	0.00959827	0.0538664	0.00526487	0.0387375
SNAR-A6	19	48427035	48427156	0.00959827	0.0538664	0.00526487	0.038731
SNAR-A7	19	48427035	48427156	0.00959827	0.0538664	0.00526487	0.0387245
SNAR-A8	19	48427035	48427156	0.00959827	0.0538664	0.00526487	0.038718
SNAR-A9	19	48427035	48427156	0.00959827	0.0538664	0.00526487	0.0387115
SNAR-A10	19	48427035	48427156	0.00959827	0.0538664	0.00526487	0.038705
SNAR-A11	19	48427035	48427156	0.00959827	0.0538664	0.00526487	0.0386986
SNAR-A14	19	48427035	48427156	0.00959827	0.0538664	0.00526487	0.0386921
SLC6A4	17	28521336	28562986	0.00961773	0.024904	0.00595829	0.038764
MIR4311	15	66332570	66332670	0.00961931	0.0384984	0.00549385	0.0387639
RAB2A	8	61429468	61536203	0.00962567	0.0127147	0.00774397	0.038783
SYT12	11	66790189	66818334	0.00964202	0.00516472	0.0714621	0.0388424
KCNIP2	10	103585730	103603677	0.00964386	0.0710365	0.00516805	0.0388433
KCNIP2-AS1	10	103578824	103588646	0.00964386	0.0710365	0.00516805	0.0388368
SENP3-EIF4A1	17	7465308	7482324	0.00965889	0.00542831	0.043589	0.0388908
FMNL2	2	153191750	153506348	0.00966126	0.00717782	0.0147704	0.0388939
MIR150	19	50004041	50004125	0.00966773	0.0051009	0.0902394	0.0389134
ADH5	4	99992129	100009939	0.00968325	0.00506806	0.104946	0.0389694
SENP3	17	7465308	7475287	0.00970652	0.00553679	0.0391843	0.0390565
SNAR-A1	19	48437437	48437559	0.00970819	0.0490837	0.00538347	0.0390567
SNAR-A2	19	48437437	48437559	0.00970819	0.0490837	0.00538347	0.0390502
PTGES2	9	130882971	130890741	0.00971176	0.0276791	0.0058874	0.039058
LTB4R	14	24780704	24787242	0.00971407	0.10667	0.00508082	0.0390608
OCLN	5	68788118	68853931	0.00971997	0.00497916	0.182148	0.0390779
C3orf18	3	50595455	50608458	0.00972468	0.0306195	0.00577837	0.0390904
HSP90AA1	14	102547074	102606086	0.00973555	0.0469123	0.00542816	0.0391275
NTN4	12	96051582	96184536	0.00973968	0.00916496	0.0103913	0.0391376
GABPA	21	27107257	27144771	0.00973984	0.0371957	0.00560117	0.0391317
DDX23	12	49223538	49245957	0.00974587	0.0446666	0.00546663	0.0391494
PPAP2B	1	56960418	57045257	0.00974648	0.00522595	0.0712371	0.0391453
SLC2A9	4	9827847	10041872	0.00976406	0.0433801	0.00549821	0.0392094
SEC13	3	10342612	10362872	0.00978776	0.00517767	0.0874025	0.039298
RPL3	22	39708886	39715670	0.00978814	0.0357862	0.0056671	0.039293
SNORD35B	19	50000975	50001062	0.00978943	0.00516885	0.0902025	0.0392916
ASL	7	65540775	65558329	0.00980627	0.0337146	0.0057354	0.0393526
LOC101927322	18	56337240	56339105	0.00981192	0.0505568	0.00542965	0.0393687
RPS11	19	49999621	50002969	0.0098208	0.00518662	0.0901207	0.0393978
GPLD1	6	24426061	24489850	0.00982478	0.00520154	0.0865441	0.0394072
LOC284578	1	205523400	205525763	0.00983018	0.024201	0.00616638	0.0394223
C12orf76	12	110478982	110505500	0.00984081	0.0224121	0.00630333	0.0394583
KCNJ14	19	48958963	48969367	0.00984954	0.00852867	0.0116543	0.0394867
UBXN8	8	30601681	30624520	0.00985342	0.00712406	0.0159701	0.0394957
USP6NL	10	11502508	11653679	0.00985416	0.00703563	0.0164369	0.0394921
ASAH1	8	17913924	17942507	0.00985572	0.00696034	0.0168719	0.0394918
RALGPS1	9	129677052	129985445	0.00988985	0.0338348	0.00578913	0.039622
GHRLOS	3	10322635	10335133	0.00989525	0.00535903	0.0637784	0.039637
TOX	8	59717976	60031767	0.00989587	0.0216499	0.00641264	0.0396329
LEMD2	6	33738989	33756906	0.00989844	0.00744326	0.0147688	0.0396366
TAF4	20	60549853	60640866	0.00990146	0.00533725	0.0675525	0.0396421
AP5S1	20	3801170	3805954	0.0099189	0.00756691	0.014391	0.0397053
SCN3B	11	123499894	123525315	0.00992865	0.138011	0.00513867	0.0397377
BCL2L1	20	30252260	30310656	0.0099455	0.00546496	0.0548093	0.0397985
SYPL2	1	110009099	110024764	0.00994741	0.0108625	0.0091745	0.0397996
GTSF1L	20	42354800	42355642	0.00994908	0.0120208	0.00848632	0.0397996
RIPPLY3	21	38378862	38391958	0.00995163	0.0251648	0.00620071	0.0398032
RPS14	5	149823791	149829319	0.0099718	0.021098	0.00652772	0.0398773
TGFB2	1	218518675	218617961	0.00997214	0.00594068	0.0309753	0.039872
ING4	12	6759703	6772308	0.00997553	0.00771269	0.0141162	0.0398789
CNGB1	16	57916243	58005020	0.009977	0.0361937	0.00578354	0.0398782
C5AR2	19	47835403	47845272	0.00997709	0.00861704	0.0118467	0.0398719
TMEM177	2	120436742	120439694	0.00997857	0.00525886	0.094876	0.0398712
PRLH	2	238475216	238475818	0.00999558	0.00703682	0.0172435	0.0399325
FPR1	19	52249022	52255150	0.00999825	0.00532249	0.0808289	0.0399366
SLC25A44	1	156163722	156182587	0.00999882	0.0133548	0.00799051	0.0399322
SCEL	13	78109808	78219398	0.0100068	0.00624963	0.0250682	0.0399575
APBB1	11	6416353	6440702	0.010011	0.0146023	0.00761588	0.0399676
RBFOX1	16	6069131	7763340	0.0100437	0.0114761	0.00892907	0.0400915
APITD1-CORT	1	10490158	10512060	0.0100502	0.0702425	0.00540689	0.0401108
RFX1	19	14072341	14117134	0.0100568	0.00581079	0.0372405	0.0401305
ZNF316	7	6676952	6697910	0.0100598	0.00536099	0.0800406	0.0401358
LOC344967	4	40044536	40058819	0.0100726	0.00538564	0.076428	0.0401802
MIR7152	10	73550503	73550557	0.0100756	0.00537559	0.0788336	0.0401855
ITPKB-IT1	1	226843780	226862769	0.0100757	0.0316879	0.00598816	0.0401793
OR10X1	1	158548708	158549689	0.0100759	0.0199851	0.00673499	0.0401734
WDHD1	14	55405655	55493819	0.0100815	0.00536837	0.0811278	0.0401891
PIP5K1B	9	71320329	71624092	0.0100872	0.011204	0.00917285	0.0402052
LOC101929125	20	3789140	3793081	0.0100994	0.00706159	0.0177194	0.0402471
TXNIP	1	145438437	145442628	0.0101103	0.0207338	0.00668398	0.0402839
HIST1H4F	6	26240653	26241021	0.0101125	0.038922	0.00580845	0.040286
FAM83H	8	144806102	144815914	0.010115	0.0362991	0.00587376	0.0402893
HIST1H4G	6	26246838	26247205	0.0101179	0.0390816	0.00580845	0.0402942
TEK	9	27109138	27230176	0.0101192	0.00670005	0.0206545	0.0402927
METTL7A	12	51318533	51326300	0.0101252	0.00652454	0.0225796	0.0403099
CD177	19	43857810	43867324	0.0101257	0.0417979	0.00575765	0.0403052
MYO1F	19	8585673	8642331	0.0101388	0.00616213	0.0285489	0.0403507
TYRO3P	15	76551629	76552493	0.0101395	0.00551896	0.0616939	0.0403468
WFIKKN2	17	48912604	48919709	0.0101421	0.00677405	0.0201623	0.0403505
FOXD4L1	2	114256660	114258727	0.0101423	0.00522972	0.155095	0.0403446
BRK1	3	10157332	10168874	0.0101461	0.00915908	0.0113714	0.040353
FCHSD1	5	141018868	141030986	0.0101482	0.134763	0.00526157	0.0403547
HMCES	3	128997683	129024135	0.0101519	0.031842	0.00603642	0.0403628
NIPBL	5	36876860	37065921	0.0101561	0.00748577	0.0157857	0.0403728
SHC2	19	416582	460996	0.0101805	0.00520802	0.197626	0.0404631
OR6C6	12	55688071	55689016	0.010184	0.0201262	0.00681558	0.0404703
PPAN	19	10216898	10221975	0.0101894	0.00974056	0.0106815	0.0404851
ANKRD36BP1	1	168214818	168216668	0.0102177	0.0553287	0.00562433	0.0405909
MIR6792	19	7682324	7682391	0.0102199	0.0052769	0.150494	0.0405929
LOC644669	18	15313554	15325918	0.0102412	0.00542096	0.0903359	0.0406708
TRIP12	2	230628552	230786725	0.0102424	0.00633041	0.0267802	0.0406688
SERTAD1	19	40928408	40931932	0.0102437	0.0248442	0.00645047	0.0406673
TIA1	2	70436575	70475779	0.0102617	0.0161226	0.00752524	0.040732
MIR206	6	52009146	52009232	0.0102657	0.00545994	0.0840419	0.0407412
TANGO2	22	20004522	20053449	0.0102744	0.0165221	0.00745463	0.040769
EFNA2	19	1286152	1301429	0.0102825	0.0284558	0.00627314	0.0407944
CDH11	16	64980682	65155919	0.0102836	0.031236	0.00615285	0.0407921
NCOA4	10	51565107	51590734	0.0102945	0.00628069	0.0284851	0.0408286
WDR20	14	102606188	102690010	0.0103011	0.0238818	0.00656537	0.040848
PHLPP1	18	60382671	60647676	0.0103037	0.159237	0.00531045	0.0408516
FMO9P	1	166573152	166594473	0.0103122	0.0379551	0.00596393	0.0408786
AMPD1	1	115215719	115238239	0.0103127	0.00614267	0.032054	0.0408738
OR6Y1	1	158516917	158517895	0.0103167	0.0225856	0.00668395	0.0408829
LOC729041	1	46899498	46911374	0.0103184	0.00774704	0.0154428	0.0408829
DERA	12	16064185	16190315	0.0103297	0.0352137	0.00605012	0.040921
SNAR-C3	19	48453552	48453671	0.0103426	0.0474181	0.00580068	0.0409653
CHRNB1	17	7348405	7360932	0.0103484	0.00732031	0.0176449	0.0409816
ZNF684	1	40997232	41013841	0.0103488	0.00686296	0.0210202	0.0409764
CORT	1	10509775	10512060	0.0103557	0.0722135	0.00557195	0.040997
TMEM131	2	98372800	98612354	0.0103573	0.00555433	0.0754192	0.0409966
TCTEX1D2	3	196018089	196045165	0.0103685	0.00532583	0.176376	0.0410342
40787	4	77870894	77959768	0.0103719	0.011386	0.00952356	0.0410409
LOC644172	17	44320929	44323154	0.0103842	0.0150243	0.00793341	0.0410828
OR7D4	19	9324525	9325547	0.0103863	0.0207192	0.00692906	0.0410843
MIR4654	1	162126896	162126972	0.0103962	0.00523668	0.369402	0.0411167
OR6C1	12	55714383	55715322	0.0104219	0.0296409	0.00632046	0.0412116
BLID	11	121986061	121986923	0.010428	0.0171928	0.00748283	0.041229
RPL18A	19	17970686	17974133	0.0104287	0.0149189	0.00801564	0.041225
FLJ38576	4	187110185	187112644	0.0104466	0.00948675	0.0116225	0.0412889
RIPK3	14	24805226	24809242	0.0104497	0.088923	0.0055435	0.0412944
ZNF263	16	3333486	3341459	0.0104534	0.00746057	0.0174516	0.0413023
CCDC112	5	114602884	114632458	0.0104536	0.0152813	0.00794341	0.0412963
TJP2	9	71736179	71870124	0.0104792	0.0054516	0.128252	0.0413906
FAM180A	7	135414345	135433594	0.0105158	0.00613084	0.0368284	0.0415284
LINC00488	3	108897011	108904108	0.0105261	0.0193988	0.0072216	0.0415622
LOC200726	2	207507141	207514173	0.0105376	0.00625097	0.0334636	0.0416008
ZKSCAN2	16	25247321	25268855	0.0105456	0.00622585	0.034368	0.0416255
KRR1	12	75891418	75905418	0.01056	0.0806283	0.00564313	0.0416756
MIR4314	17	7991373	7991465	0.0105611	0.0129383	0.0089217	0.0416731
SLC5A3	21	35445822	35478561	0.0105752	0.0230207	0.00686286	0.0417219
PIK3CG	7	106505722	106549423	0.0105807	0.005518	0.122622	0.0417367
CHMP2B	3	87276412	87304698	0.0105889	0.0152558	0.0081079	0.0417622
AATK-AS1	17	79139306	79156964	0.0106053	0.00793956	0.0159634	0.04182
MATK	19	3777966	3801810	0.0106065	0.00571054	0.0733176	0.0418179
SGOL1	3	20202084	20227724	0.010612	0.00914637	0.0126368	0.0418328
LRRC37BP1	17	28903482	28964484	0.0106191	0.00573864	0.0701145	0.0418539
MRAS	3	138066489	138124377	0.0106214	0.0056027	0.0991066	0.0418561
LRRC24	8	145747760	145752416	0.0106462	0.00569753	0.079635	0.041947
LINC01126	2	43454349	43455994	0.0106537	0.023882	0.00685462	0.0419696
SNORD105	19	10218326	10218411	0.0106759	0.0109809	0.0103874	0.0420502
TSPAN2	1	115590632	115632121	0.0106771	0.0121607	0.00951608	0.0420481
SEL1L3	4	25749048	25864610	0.0106842	0.00581292	0.065248	0.0420691
LOC102467216	5	111992124	112018585	0.010692	0.0083756	0.0147781	0.042093
MIR5787	3	50264867	50264922	0.0107017	0.00675268	0.0257507	0.0421243
NARFL	16	779768	790997	0.0107115	0.0074929	0.0187719	0.042156
ADAMTS9	3	64501330	64673365	0.0107333	0.00808063	0.0159764	0.0422348
CLEC4M	19	7828034	7834491	0.010734	0.00562805	0.111594	0.0422307
LOC101926996	17	42376941	42385799	0.0107359	0.0131882	0.00905243	0.0422313
RUNDC3B	7	87257728	87461613	0.0107483	0.0126135	0.00936352	0.0422731
DHRS3	1	12627938	12677737	0.0107914	0.00558737	0.147122	0.0424357
NDUFC2	11	77779392	77791265	0.0108039	0.00748681	0.0193924	0.0424779
FOLH1	11	49168186	49230222	0.0108083	0.00614363	0.0447051	0.0424883
CBFA2T2	20	32077927	32237837	0.0108307	0.0876481	0.00576407	0.0425694
CILP2	19	19649073	19657468	0.0108316	0.0161759	0.00814115	0.042566
CDH2	18	25530929	25757445	0.0108442	0.00833672	0.0155072	0.0426085
CRHR1	17	43697709	43913194	0.0108521	0.0234131	0.00706145	0.0426326
H1FX	3	129033613	129035120	0.0108794	0.0307331	0.00660736	0.0427329
AMBP	9	116822407	116840752	0.0109076	0.0120431	0.00996779	0.0428367
PLEKHH1	14	68000007	68056255	0.0109083	0.0058412	0.0808847	0.0428324
TIGD5	8	144680073	144682485	0.0109166	0.0246668	0.00700773	0.042858
TTC7A	2	47143267	47303275	0.0109204	0.0617703	0.00598425	0.042866
CSPP1	8	67976602	68108849	0.0109232	0.0082364	0.0162094	0.04287
HDAC7	12	48176506	48213763	0.0109439	0.144048	0.00567424	0.0429442
TEX36-AS1	10	127262939	127267014	0.0109465	0.0065521	0.0331762	0.0429474
ACTR10	14	58666832	58702353	0.0109586	0.00633957	0.0402451	0.0429879
VPS18	15	41186627	41196173	0.0109591	0.00870181	0.0147964	0.0429828
CHRNB4	15	78916635	78933587	0.010964	0.0237666	0.00712411	0.042995
DYNAP	18	52258389	52266724	0.010966	0.00564794	0.171041	0.0429959
RMDN3	15	41028085	41047458	0.0109719	0.0142784	0.00890853	0.043012
LOC340357	8	12623570	12668910	0.0110059	0.0064344	0.0379074	0.0431383
OR10Z1	1	158576228	158577170	0.0110427	0.0152195	0.0086643	0.0432754
NRN1	6	5998232	6007838	0.0110574	0.00578753	0.118623	0.043326
PLIN1	15	90207599	90222648	0.0110712	0.023813	0.00721062	0.043373
KCNC2	12	75433857	75603528	0.0110805	0.033719	0.00662692	0.0434024
STC1	8	23699433	23712320	0.0110964	0.0227629	0.00733496	0.0434576
NT5C2	10	104847773	104953063	0.0110988	0.00741481	0.022047	0.0434599
USP54	10	75257295	75335433	0.0111072	0.0112215	0.0109952	0.0434857
DNAJC9	10	75002581	75007025	0.0111123	0.00694327	0.0277794	0.0434986
DNAJC9-AS1	10	75007124	75036742	0.0111123	0.00694327	0.0277794	0.0434916
MRPS16	10	75008600	75012451	0.0111123	0.00694327	0.0277794	0.0434845
RANBP17	5	170288895	170727019	0.0111298	0.0112061	0.0110546	0.0435459
LMCD1	3	8543492	8609811	0.0111431	0.0811128	0.00597482	0.0435908
MS4A6A	11	59939079	59952139	0.0111463	0.00627432	0.0495979	0.0435963
KCNU1	8	36641841	36793643	0.0111467	0.00703441	0.0268059	0.0435908
RNU86	22	39712846	39712901	0.0111592	0.026823	0.00704319	0.0436325
FBXL22	15	63889551	63894620	0.0111799	0.00626691	0.051438	0.0437064
YBX1	1	43148065	43168020	0.0111988	0.0492808	0.00631284	0.0437732
SGK2	20	42187634	42214273	0.0112151	0.0173622	0.00828191	0.0438298
FOXN3-AS2	14	90042559	90043820	0.0112202	0.0263657	0.00712463	0.0438426
MIR4699	12	81552166	81552240	0.0112224	0.0174964	0.00825964	0.043844
LOC284757	20	58713547	58897314	0.0112341	0.0116828	0.0108186	0.0438826
CPNE5	6	36708554	36807220	0.011236	0.0358894	0.0066577	0.0438829
ZNF282	7	148892576	148923339	0.0112485	0.00677822	0.0329745	0.0439246
LTB4R2	14	24779356	24781259	0.0112613	0.115738	0.00590708	0.0439675
SENCR	11	128561566	128565918	0.0112782	0.00621395	0.0604228	0.0440263
KCNG1	20	49620192	49639675	0.0112838	0.00587761	0.133377	0.044041
C6orf165	6	88117689	88174191	0.0112842	0.0214709	0.00765192	0.0440355
COX8C	14	93813536	93814700	0.0112997	0.0312179	0.00689589	0.0440888
C1orf53	1	197871681	197876497	0.011303	0.00616879	0.0666536	0.0440945
SNORD83A	22	39711217	39711312	0.0113045	0.0262349	0.00720257	0.0440932
GSG2	17	3627196	3629992	0.0113052	0.00654988	0.0411223	0.0440888
SNORD103A	1	31408535	31408623	0.0113122	0.0349679	0.00674464	0.044109
SNORD103B	1	31408535	31408623	0.0113122	0.0349679	0.00674464	0.0441018
MIR3913-1	12	69978501	69978603	0.0113237	0.0421087	0.00653774	0.0441395
MIR3913-2	12	69978502	69978602	0.0113237	0.0421087	0.00653774	0.0441324
SPG20OS	13	36920567	36943872	0.0113325	0.00625762	0.0594511	0.0441595
TNFRSF13B	17	16842397	16875402	0.0113352	0.00606684	0.0844887	0.0441629
APOBEC3A	22	39353526	39359188	0.0113382	0.00596447	0.110543	0.0441674
CCND3	6	41902670	42016632	0.011361	0.00618495	0.068821	0.0442491
IRAK2	3	10206562	10285427	0.011361	0.0254123	0.00731407	0.0442419
ERICH6B	13	46115431	46189874	0.0113648	0.00820433	0.0184813	0.0442496
RNU6-16P	7	25880600	25880630	0.0113753	0.0103437	0.0126354	0.0442833
COL7A1	3	48601505	48632593	0.0113823	0.0112719	0.0114949	0.0443034
MIR711	3	48616334	48616410	0.0113823	0.0112719	0.0114949	0.0442962
MIR4472-1	8	143257699	143257779	0.0113833	0.00724372	0.0265383	0.0442929
VIM-AS1	10	17256237	17271984	0.0114017	0.0317421	0.0069463	0.0443573
USP31	16	23072727	23160591	0.0114099	0.00697388	0.0313039	0.0443821
PPIC	5	122359077	122372425	0.0114436	0.00834657	0.0181909	0.044506
LOC101929154	5	77180479	77254920	0.0114483	0.0856669	0.00612548	0.0445171
PDSS2	6	107473760	107780779	0.0114512	0.0080304	0.0199425	0.0445211
NOC4L	12	132628992	132636986	0.011495	0.00583457	0.28355	0.0446842
RIMKLA	1	42846467	42889900	0.0114951	0.0102767	0.0130411	0.0446774
LOC388849	22	20136108	20137431	0.0114966	0.00735711	0.0262628	0.044676
ZNHIT6	1	86115105	86174116	0.0115076	0.00930204	0.0150831	0.0447115
CD101	1	117544371	117579173	0.0115193	0.0139232	0.00982314	0.0447498
MIR6823	3	48587393	48587454	0.0115241	0.00907501	0.0157823	0.0447612
ALDH1L1	3	125822403	125900029	0.0115282	0.0240096	0.00758349	0.0447699
HMGN1	21	40714240	40721047	0.0115318	0.0407045	0.00671382	0.0447766
SNORD85	1	31441009	31441084	0.0115372	0.0156068	0.00915054	0.0447904
LARGE	22	33669061	34316416	0.0115482	0.00649422	0.0517597	0.0448259
BRWD1-IT2	21	40685832	40686841	0.0115648	0.0193842	0.00823961	0.0448831
ZNF114	19	48774653	48790863	0.0115707	0.00888142	0.0165936	0.0448987
PEX10	1	2336240	2344010	0.0115736	0.00651948	0.0511923	0.0449027
MAPT	17	43971747	44105699	0.0115892	0.0238136	0.00765645	0.044956
EZH2	7	148504463	148581441	0.0115978	0.00624854	0.0792675	0.0449821
PPCDC	15	75315926	75343067	0.0116048	0.0238574	0.00766557	0.045002
MOCS1	6	39872033	39902290	0.0116062	0.0550971	0.00648094	0.0450002
MIR199A2	1	172113674	172113784	0.0116196	0.00619176	0.0920251	0.0450449
SATB2	2	200134222	200335989	0.011631	0.00801746	0.0211661	0.0450818
TFCP2	12	51487538	51566926	0.0116312	0.0695676	0.00633914	0.0450753
DNM3OS	1	172106018	172113975	0.0116449	0.00622609	0.087957	0.0451212
SPATS2	12	49760687	49921207	0.0116488	0.019344	0.00833264	0.045129
EDIL3	5	83236413	83680685	0.0116556	0.00731151	0.0286842	0.0451481
INF2	14	105155942	105185947	0.011662	0.0192665	0.0083607	0.0451656
EEF1D	8	144661866	144679845	0.0116672	0.0293438	0.00727879	0.0451785
PEX7	6	137143701	137235072	0.0116678	0.0469576	0.00665706	0.0451735
CLEC5A	7	141627156	141646783	0.0116732	0.0142175	0.00990108	0.0451872
AAK1	2	69685126	69870977	0.0116771	0.00642109	0.0637242	0.045195
F13B	1	197008320	197036397	0.0116807	0.0197992	0.00828285	0.0452017
IMMP2L	7	110303105	111202573	0.0116867	0.302585	0.00592302	0.0452176
FAM155A-IT1	13	108439708	108487806	0.0116915	0.0609221	0.00646016	0.0452289
OR6C3	12	55725484	55726420	0.0116944	0.0409165	0.00681842	0.0452329
LRRC14	8	145743348	145750559	0.0116979	0.00630216	0.0799796	0.0452391
MTA3	2	42721708	42984087	0.011701	0.0125428	0.010965	0.0452439
CERS4	19	8274216	8327304	0.0117059	0.0571282	0.00651542	0.0452555
GLCE	15	69452972	69564544	0.0117059	0.0509205	0.00660815	0.0452483
PEX11A	15	90224761	90234015	0.0117068	0.0243151	0.00770754	0.0452445
OTX2-AS1	14	57279900	57397550	0.0117079	0.00766906	0.0247152	0.0452415
PRKCDBP	11	6340175	6341740	0.0117498	0.00602885	0.201231	0.0453961
RASSF4	10	45455218	45490172	0.0117535	0.0876149	0.00629002	0.0454031
BEND7	10	13480483	13544976	0.0117579	0.0189036	0.00853164	0.0454128
TDRD10	1	154474694	154520623	0.0117589	0.0117703	0.0117475	0.0454094
F2RL2	5	75911306	75919259	0.0117615	0.00688986	0.0400272	0.0454121
EXOSC6	16	70284133	70285833	0.0117722	0.0239054	0.00780715	0.0454462
FAM200B	4	15683351	15692070	0.011784	0.0587811	0.00654249	0.0454844
CGRRF1	14	54976586	55005334	0.0118215	0.0114663	0.0121994	0.0456219
CREB3L1	11	46299188	46342972	0.0118267	0.00815566	0.0214989	0.0456346
ARL17A	17	44586046	44657088	0.011833	0.00623116	0.112958	0.0456516
LRRC37A2	17	44590075	44633014	0.011833	0.00623116	0.112958	0.0456443
TDRD9	14	104394816	104519004	0.0118406	0.0274452	0.00754656	0.0456663
HCN2	19	589892	617159	0.0118415	0.0289055	0.00744362	0.0456624
OR10R2	1	158449667	158450675	0.0118442	0.0124153	0.0113232	0.0456655
THRSP	11	77774906	77779403	0.0118444	0.00815962	0.0215886	0.045659
MIR6817	22	25851612	25851678	0.0118446	0.00633444	0.0890999	0.0456524
EMC9	14	24608173	24610797	0.0118598	0.0341108	0.00717468	0.0457037
ACTR5	20	37377096	37401089	0.0118654	0.112412	0.0062509	0.045718
GCM1	6	52991759	53013624	0.0118795	0.0182777	0.00879839	0.045765
MIR4669	9	137271256	137271318	0.0118834	0.0858129	0.00637447	0.0457727
ZFP36L2	2	43449540	43453745	0.0118927	0.0425878	0.00690732	0.0458012
TRAPPC12	2	3383445	3483342	0.0119014	0.00805055	0.022802	0.0458273
NKIRAS2	17	40169593	40177656	0.0119042	0.00827924	0.0211677	0.0458308
FAM124A	13	51796469	51858377	0.0119065	0.0082946	0.0210822	0.0458323
LOC102724508	17	45380811	45401267	0.0119114	0.0341022	0.00721289	0.0458438
NUCKS1	1	205681946	205719372	0.0119145	0.00695001	0.0415641	0.0458484
GRWD1	19	48949029	48957164	0.0119346	0.0108809	0.0132141	0.0459184
ERP44	9	102741462	102861330	0.011935	0.0357534	0.00715985	0.0459126
GGACT	13	101182417	101241046	0.011948	0.0245086	0.00789774	0.0459553
RHCG	15	90014639	90039844	0.0119554	0.007072	0.0385255	0.0459764
CEP131	17	79163392	79196751	0.0119614	0.00963444	0.0157692	0.0459922
CX3CR1	3	39304984	39323226	0.011964	0.0331359	0.00729695	0.0459948
TGM1	14	24718319	24732416	0.0119727	0.0267672	0.00770882	0.0460209
POU6F2-AS1	7	39444197	39445945	0.0119744	0.00788917	0.0248162	0.0460201
MIR128-1	2	136422966	136423048	0.0119746	0.00810562	0.022898	0.0460135
RXRA	9	137218308	137332432	0.0119766	0.0962344	0.00637507	0.0460138
SKAP1	17	46210801	46507594	0.011978	0.00746514	0.0302465	0.0460119
TNFRSF1B	1	12227059	12269277	0.0119818	0.00644243	0.0838997	0.0460191
AMIGO1	1	110049445	110052336	0.0119852	0.0285861	0.00757972	0.0460249
GRM6	5	178405329	178422124	0.0119976	0.0186169	0.00884982	0.0460651
MIR346	10	88024450	88024545	0.0119985	0.0532249	0.00675593	0.0460612
GLIPR1	12	75874512	75895716	0.0120108	0.0867719	0.00644244	0.0461011
ASB16-AS1	17	42253341	42264085	0.0120338	0.00807716	0.0235753	0.046182
EPHX1	1	225997775	226033262	0.0120469	0.00723296	0.0359386	0.0462249
KPNA7	7	98771196	98805089	0.0120559	0.0070415	0.0417357	0.0462521
GMPR2	14	24701627	24708447	0.0120572	0.0318325	0.0074343	0.0462497
MIR7111	6	35438284	35438356	0.0120682	0.00615651	0.245275	0.0462845
STRA13	17	79976578	79980785	0.0120916	0.00662293	0.0685746	0.0463669
MPZL1	1	167691186	167761156	0.0121274	0.00880728	0.0194604	0.0464967
RAB14	9	123940414	123964365	0.0121314	0.0181736	0.0091036	0.0465047
VAC14	16	70721341	70835061	0.0121371	0.0122723	0.0120049	0.0465191
ZNF865	19	56124958	56129907	0.012141	0.0187565	0.00897449	0.0465266
ARGLU1	13	107195661	107220514	0.0121531	0.0067465	0.0606645	0.0465656
DENND2C	1	115127195	115212732	0.0121628	0.00698086	0.0469816	0.0465954
FAM186A	12	50721094	50790405	0.0121693	0.0121429	0.0121958	0.0466128
SDCBP2-AS1	20	1305986	1359379	0.0121766	0.0870573	0.00653628	0.0466334
CDC42EP1	22	37956470	37965410	0.012177	0.0333101	0.00744728	0.0466275
MIR133B	6	52013720	52013839	0.0121775	0.00677015	0.0599881	0.046622
SNORD63	5	137896731	137896799	0.0121787	0.0396353	0.00719086	0.0466192
MTHFR	1	11845786	11866160	0.0121803	0.00809365	0.0245859	0.0466179
MFSD12	19	3544196	3557582	0.0121815	0.0191912	0.00892156	0.0466151
GLTSCR1L	6	42788793	42836296	0.0121819	0.0485664	0.00695944	0.0466092
SLC7A6OS	16	68334517	68344868	0.0122185	0.0064206	0.120774	0.0467418
ACACA	17	35441926	35766902	0.0122289	0.00669788	0.069368	0.0467741
MIR3145	6	138756349	138756431	0.0122319	0.0373512	0.00730992	0.0467782
ZSCAN10	16	3138890	3149318	0.0122392	0.00688133	0.0549105	0.0467987
CIDEB	14	24774392	24780576	0.0122441	0.117643	0.00644436	0.04681
SYNDIG1	20	24449834	24647253	0.0122512	0.0220139	0.00848583	0.0468297
SIAH3	13	46354415	46425846	0.0122526	0.00801075	0.0260217	0.0468276
DNMT3A	2	25455829	25565459	0.0122618	0.00672183	0.0689265	0.0468553
FAM187B	19	35715703	35719628	0.0122712	0.021206	0.00863233	0.0468838
DIS3	13	73329539	73356266	0.0122888	0.0133899	0.0113551	0.0469436
TADA1	1	166825748	166845654	0.0123018	0.00770729	0.0304185	0.0469858
RPL10A	6	35436177	35438558	0.0123043	0.00627951	0.245275	0.0469879
ACVR1	2	158592957	158732374	0.0123092	0.00676992	0.0669763	0.0469991
NPAT	11	108028118	108093365	0.0123108	0.0225221	0.00846892	0.0469978
RUNDC3A	17	42385926	42396038	0.0123233	0.00922585	0.0185485	0.047038
MIR6080	17	62776876	62776942	0.0123325	0.00736372	0.0378215	0.0470657
C11orf65	11	108253726	108338258	0.0123336	0.00925521	0.018477	0.0470624
SPDYA	2	29033699	29073475	0.0123416	0.0779596	0.00669235	0.0470855
INVS	9	102861501	103063426	0.0123478	0.0361681	0.00744126	0.0471017
ISCA1	9	88879462	88897490	0.0123648	0.00956239	0.0174884	0.047159
LINC01192	3	162895030	163021089	0.0123704	0.00709066	0.0481998	0.0471729
DPY19L2P2	7	102815461	102920913	0.0123721	0.00689511	0.0596583	0.0471719
ISM1	20	13202417	13281297	0.0123798	0.00932134	0.0184221	0.0471938
PLEKHM1P	17	62780958	62833302	0.0123907	0.00771513	0.0314038	0.0472279
UGT1A3	2	234637772	234681945	0.012391	0.00801372	0.0272809	0.0472216
LZTS1	8	20103675	20112803	0.0123971	0.00912153	0.0193387	0.0472373
TOB2	22	41829491	41843027	0.0124073	0.00693024	0.0587007	0.0472687
LOC100289019	9	130873449	130881013	0.0124258	0.00822254	0.0254017	0.0473317
GP6	19	55525074	55549632	0.0124298	0.292531	0.00631134	0.0473394
KANSL1	17	44107281	44302740	0.0124358	0.0207701	0.00887348	0.0473548
LOC101929698	20	31097761	31108088	0.0124413	0.0119668	0.0129551	0.0473683
HIST1H1C	6	26055967	26056699	0.0124415	0.00744255	0.0377967	0.0473615
LINC00446	13	78587017	78627730	0.0124674	0.101923	0.00662759	0.0474526
NCAM2	21	22370632	22912517	0.0124678	0.0252291	0.00827784	0.0474466
TMEM174	5	72469022	72470970	0.0124726	0.02512	0.0082939	0.0474574
SLC6A9	1	44462154	44497164	0.0124756	0.0205173	0.00896148	0.0474613
HNRNPA1	12	54674487	54679030	0.0124797	0.00651552	0.139205	0.0474694
HNRNPA1P10	12	54674532	54678663	0.0124797	0.00651552	0.139205	0.0474619
HEMK1	3	50606908	50622421	0.012498	0.0274012	0.00809285	0.047524
SLC37A3	7	140033551	140098350	0.0125004	0.0855822	0.00673252	0.0475256
IQCJ	3	158787040	158984096	0.0125014	0.0433476	0.00729943	0.0475219
SLC26A9	1	205882176	205912588	0.0125274	0.0073974	0.0407446	0.0476132
FBXO38	5	147763497	147822399	0.0125316	0.00678673	0.0802881	0.0476217
RPL35	9	127620157	127624240	0.0125505	0.00836159	0.0251326	0.047686
NSRP1	17	28443824	28513493	0.0125683	0.0148424	0.0108983	0.0477461
C8orf37-AS1	8	96281063	96822371	0.0126222	0.0474592	0.00727394	0.0479432
CEND1	11	787109	790126	0.0126228	0.00648247	0.207401	0.047938
YJEFN3	19	19639669	19648393	0.0126318	0.0281417	0.00814115	0.0479646
SORBS3	8	22409250	22433008	0.0126389	0.00663729	0.126011	0.047984
FBXW7	4	153242409	153456393	0.0126626	0.00646495	0.246886	0.0480664
MRVI1-AS1	11	10562782	10621479	0.0126658	0.00988912	0.0176081	0.0480709
GSTA2	6	52614884	52628361	0.0126686	0.0325994	0.00785886	0.048074
ZDHHC8	22	20119363	20135530	0.0126814	0.0099107	0.0176001	0.048115
TYMP	22	50964180	50968514	0.0126819	0.0113439	0.0143775	0.0481093
ZNF608	5	123972609	124080805	0.0126857	0.00743108	0.0431573	0.0481161
SLC7A6	16	68298418	68335726	0.0126896	0.00688262	0.0798772	0.0481233
SIX4	14	61176255	61190852	0.0126943	0.0109934	0.0150175	0.0481336
FAM8A1	6	17600517	17611950	0.0127088	0.00880765	0.0228026	0.0481809
SNORD83B	22	39709823	39709916	0.0127106	0.0257639	0.00843429	0.0481802
MIR4710	14	105144030	105144086	0.0127141	0.0476499	0.00733047	0.0481859
RNU12	22	43011250	43011399	0.0127187	0.0164635	0.0103613	0.0481957
VDR	12	48235319	48298814	0.0127187	0.187515	0.00655799	0.0481881
LPL	8	19796581	19824770	0.012723	0.029841	0.00808238	0.0481968
ELAVL1	19	8023456	8070529	0.0127235	0.0085999	0.0244294	0.0481911
HIST2H4A	1	149804220	149804616	0.0127284	0.0104246	0.0163381	0.0482021
HIST2H4B	1	149804220	149804616	0.0127284	0.0104246	0.0163381	0.0481945
TSLP	5	110405777	110413722	0.0127564	0.00704011	0.0671067	0.0482929
BIN3-IT1	8	22497883	22499722	0.0127789	0.00627035	0.744566	0.0483705
DCAF6	1	167905796	168045083	0.0127909	0.0184247	0.00979483	0.0484083
HBP1	7	106809405	106842974	0.0127966	0.00980505	0.0184121	0.0484223
TMPRSS5	11	113558267	113577095	0.0128144	0.00745801	0.0452915	0.048482
YTHDC1	4	69176104	69215824	0.0128161	0.00679098	0.109872	0.0484808
IL33	9	6215785	6257983	0.012817	0.00734371	0.0500584	0.0484766
C5	9	123714613	123812554	0.0128185	0.0128561	0.0127812	0.0484747
INPP5F	10	121485558	121588662	0.0128234	0.0611012	0.00715621	0.0484856
IP6K3	6	33689442	33714762	0.0128237	0.00800226	0.0322113	0.0484791
CCDC54	3	107096187	107097481	0.012825	0.0065789	0.216587	0.0484764
MIR4729	17	57443443	57443515	0.0128471	0.102878	0.00683826	0.0485523
ARHGAP15	2	143886898	144525921	0.0128542	0.113793	0.00679721	0.0485715
JAZF1	7	27870192	28220437	0.0128564	0.0074583	0.0463419	0.0485722
PURA	5	139493707	139499001	0.0128664	0.00804262	0.0320986	0.0486024
ALOX12B	17	7975953	7991021	0.0128781	0.0143598	0.0116735	0.0486389
DDX59	1	200613164	200639126	0.0128864	0.00703143	0.0759109	0.0486626
RAI14	5	34656432	34832717	0.0128942	0.0116794	0.0143907	0.0486845
EIF1	17	39845126	39847898	0.0128959	0.00983798	0.0187091	0.0486832
PEAK1	15	77400497	77712446	0.0128964	0.0139087	0.0120214	0.0486775
MIR941-1	20	62550777	62550894	0.0129076	0.00942911	0.0204472	0.0487121
MIR941-2	20	62551084	62551313	0.0129076	0.00942911	0.0204472	0.0487045
MIR941-3	20	62550833	62551003	0.0129076	0.00942911	0.0204472	0.0486969
MIR941-3	20	62551084	62551201	0.0129076	0.00942911	0.0204472	0.0486892
MIR941-4	20	62550836	62551006	0.0129076	0.00942911	0.0204472	0.0486816
MIR941-4	20	62551196	62551313	0.0129076	0.00942911	0.0204472	0.048674
TPSD1	16	1306272	1308494	0.0129097	0.00649534	0.410967	0.0486743
NOP9	14	24769059	24778332	0.0129222	0.158268	0.00671498	0.0487138
STRIP1	1	110574198	110597263	0.0129422	0.0148979	0.0114403	0.0487815
C1orf228	1	45140393	45191263	0.0129482	0.00688033	0.106272	0.0487965
LOC101929753	2	171197026	171207453	0.0129506	0.00714184	0.0685974	0.0487979
VAX1	10	118888031	118897812	0.0129529	0.0180085	0.0101129	0.0487989
AKIP1	11	8932700	8941626	0.0129608	0.00960237	0.0199273	0.048821
FGD6	12	95470524	95611240	0.0129615	0.0471176	0.00750894	0.048816
BRINP3	1	190066796	190446759	0.012964	0.0106115	0.0166555	0.0488178
FANK1-AS1	10	127660756	127661842	0.012964	0.0386673	0.00778338	0.0488102
CLN8	8	1711869	1734736	0.0129648	0.0109521	0.0158831	0.0488056
IFT88	13	21141207	21265576	0.0129716	0.0119848	0.0141354	0.0488235
RSL1D1	16	11928054	11945442	0.0129864	0.00716009	0.068918	0.0488716
LINC01101	2	121221910	121223925	0.012991	0.0111146	0.0156291	0.0488813
HOMEZ	14	23742843	23755309	0.0129957	0.0589726	0.00729538	0.0488913
MCEE	2	71336805	71357394	0.012997	0.0154647	0.0112082	0.0488885
ELN	7	73442118	73484236	0.0130127	0.00875758	0.0252939	0.04894
TRIM49B	11	49053151	49059529	0.0130176	0.00972755	0.0196662	0.0489507
HLX	1	221052742	221058400	0.0130369	0.00652148	0.499258	0.0490156
MYL2	12	111348623	111358404	0.0130459	0.00661093	0.321319	0.0490418
LINC00421	13	19919188	19920889	0.0130482	0.0140178	0.012204	0.0490428
IL6ST	5	55230924	55290821	0.013056	0.0400706	0.00779411	0.0490645
FENDRR	16	86508130	86542466	0.0130581	0.00858506	0.0272389	0.0490647
LINC00514	16	3039054	3044510	0.0130665	0.0075986	0.0463989	0.0490886
LOC101060553	13	111800543	111805924	0.0130692	0.101983	0.0069686	0.0490911
POGK	1	166808723	166823709	0.0130785	0.00795956	0.0365651	0.0491183
PAQR7	1	26187974	26197744	0.0131035	0.0201199	0.00971432	0.0492046
GCGR	17	79762007	79771889	0.0131126	0.00774237	0.0426521	0.0492311
NANOG	12	7941994	7948655	0.0131411	0.0140371	0.0123525	0.0493304
CACNA2D4	12	1901122	2027870	0.0131465	0.00673636	0.227538	0.0493429
NR2F6	19	17342693	17356151	0.0131702	0.0326188	0.00824748	0.0494242
MRPL14	6	44081372	44095191	0.0131789	0.0519672	0.00754007	0.0494491
PWWP2A	5	159502891	159546452	0.0131943	0.00775726	0.0439512	0.0494992
BRWD1-AS1	21	40687632	40695144	0.0131958	0.0230813	0.00923718	0.0494971
IFT22	7	100956647	100965104	0.0132033	0.0194358	0.00999637	0.0495175
ADAR	1	154554533	154600456	0.0132087	0.00709482	0.0933504	0.0495301
RABGEF1	7	66147077	66276448	0.0132126	0.0357589	0.00809957	0.049537
LOC101927746	7	100951620	100964425	0.013218	0.0195	0.00999637	0.0495495
MIR4315-1	17	43552728	43552801	0.0132215	0.00780251	0.043131	0.0495549
MIR4315-2	17	43552728	43552801	0.0132215	0.00780251	0.043131	0.0495472
CRYBA1	17	27573874	27581502	0.0132237	0.00727498	0.0716362	0.0495477
EMP3	19	48828628	48833810	0.0132797	0.0429167	0.00785026	0.0497498
ITSN2	2	24425734	24583397	0.0132838	0.0548853	0.00754957	0.0497574
PEMT	17	17408876	17495017	0.0132922	0.00927925	0.0234102	0.0497811
STMN1	1	26210676	26233368	0.0132972	0.0666349	0.00737698	0.0497921
MIR4795	3	87275338	87275427	0.0133016	0.0176364	0.0106766	0.0498008
LINC00051	8	143279716	143290364	0.0133109	0.00938417	0.0228786	0.0498279
LOC100996251	1	113554308	113615724	0.013319	0.0255631	0.00900347	0.0498505
FBLN5	14	92335754	92414046	0.0133282	0.0126909	0.0140329	0.0498771
WBSCR17	7	70597522	71178586	0.01333	0.0216024	0.00963748	0.0498761
MIR3714	3	16974687	16974752	0.0133319	0.014573	0.0122856	0.0498755
LOC200772	2	241894035	241906868	0.013333	0.00706593	0.11374	0.0498718
MAGI2	7	77646373	79082890	0.0133355	0.00791441	0.0421926	0.0498734
PTPRZ1	7	121513158	121702090	0.0133378	0.00683025	0.233897	0.0498743
FAM24B	10	124608609	124639157	0.0133445	0.0688637	0.00737913	0.0498916
PEX14	1	10535002	10690815	0.0133627	0.0234455	0.00934245	0.0499519
STH	17	44076615	44077060	0.0133674	0.00971976	0.0213908	0.0499617
C16orf78	16	49407807	49433319	0.0133677	0.00711412	0.10708	0.0499551
DHRS11	17	34948225	34957233	0.0133793	0.0167542	0.0111356	0.0499906

### Sheet: sTable 3.13
sTable 3.13. Shared genetic architecture between complex traits and stroke
Trait1	Trait2	Common Genes between Trait1 & Trait2 (Red color indicated the colocalized genes between both traits)	NO of gene
Self-reported atrial fibrillation	Stroke	OBFC1, ZFHX3 (95%), SH3PXD2A	3
Self-reported pulmonary embolism		FGA (98.72%), FGG (98.72%), ILF3-AS1, ILF3, FGB (98.72%)	5
Blood clot in the lung diagnosed by a doctor		FGA (98.53%), FGG (98.53%), ILF3, FGB (98.6%), ILF3-AS1	5
Cardiac arrhytmias		ZFHX3 (91.7%), TMEM183B, OBFC1 (95.5%), SH3PXD2A	4
Blood clot in the leg diagnosed by a doctor		NAA25 (87.20%), FGA (98.20%), FGG (98.20%), ILF3, FGB (98.20%), ILF3-AS1, SH2B3 (98.40%)	7
Self-reported deep venous thrombosis		FGA (98.3%), FGG (98.3%), BRAP (71.4%), RPL6, ILF3, CUX2, FGB (98.3%), MAPKAPK5, ILF3-AS1, SH2B3 (70.9%), MAPKAPK5-AS1, ACAD10, PTPN11, MIR6761, HECTD4, ALDH2	16
Atrial fibrillation and flutter (ICD10)		ZFHX3 (95.1%), TMEM183B, OBFC1, SH3PXD2A	4
Medication: Insulin		ALDH2 (86.50%)	1
Deep venous thrombosis of lower extremities and pulmonary embolism		FGA (98.9%), FGG (98.9%), ILF3, CUX2, FGB (98.9%), ILF3-AS1, SH2B3	7
Gamma glutamyltransferase		BGLAP, PMF1, PMF1-BGLAP, SMG5, TMEM79, PRDM16, MIR7851, PAQR6, FAM133B, FAM133DP, ZFHX3, SMARCA4, MIR638, SLC25A44, QTRT1, DNM2, MIR4748, CDKN2B-AS1	18
Platelet crit		PMF1, ICA1L, BGLAP, MIR6761, SMARCA4, OBFC1, TMEM183B, ILF3-AS1(84%), SLC25A44, ZNF318 (94.70%), LOC100505841, RPL6 (99.40%), SMG5, TMEM116 (100%), ZFHX3, LMNA, ALDH2 (100%), MIR7851, QTRT (98.3%), MIR4748 (89.70%), TRAFD1 (93.70%), CDK6 (98.20%), CUX2, NAA25 (98.20%), SH3PXD2A, MIR638 (99.3%), CDKN1A, MAPKAPK5-AS1, PAQR6, FAM133B (98.40%), PANDAR, PMF1-BGLAP, ERP29 (100%), ACAD10 (99.90%), MIR6760 (98.50%), CARF, PRDM16, TMEM79, ATXN2, MIR6861 (93.7%), FAM133DP (98.40%), DNM2 (99.30%), SEMA4A, PTPN11 (99.80%), CDKN2B-AS1, HECTD4 (91.70%), ILF3 (83.9%), BRAP, MAPKAPK5	49

### Sheet: sTable 3.14
sTable 3.14. Pathways shared between atrial fibrillation and stroke
Pathway	p-value	q-value	log adjusted_p_value		source	external_id	members_input_overlap	members_input_overlap_geneids	size	effective_size
Invadopodia formation	0.000595437	0.00654981	2.18377		Reactome	R-HSA-8941237	SH3PXD2A	9644	4	4
extrinsic prothrombin activation pathway	0.00193452	0.0076386	2.11699		BioCarta	extrinsicpathway	ZFHX3	463	13	13
fibrinolysis pathway	0.00208326	0.0076386	2.11699		BioCarta	fibrinolysispathway	ZFHX3	463	14	14
intrinsic prothrombin activation pathway	0.00342134	0.0094087	2.02647		BioCarta	intrinsicpathway	ZFHX3	463	23	23

### Sheet: sTable 3.15
sTable 3.15. Pathways shared between atrial fibrillation and flutter and stroke
Pathway	p-value	q-value	log_adjusted_pvalue		source	external_id	members_input_overlap	members_input_overlap_geneids	size	effective_size
Invadopodia formation	0.000595437	0.00714525	2.14598		Reactome	R-HSA-8941237	SH3PXD2A	9644	4	4
extrinsic prothrombin activation pathway	0.00193452	0.00833302	2.0792		BioCarta	extrinsicpathway	ZFHX3	463	13	13
fibrinolysis pathway	0.00208326	0.00833302	2.0792		BioCarta	fibrinolysispathway	ZFHX3	463	14	14
intrinsic prothrombin activation pathway	0.00342134	0.010264	1.98868		BioCarta	intrinsicpathway	ZFHX3	463	23	23

### Sheet: sTable 3.16
sTable 3.16. Pathways shared between cardiac arrhythmias and flutter and stroke
Pathway	p-value	q-value	log_adj_p-value		source	external_id	members_input_overlap	members_input_overlap_geneids	size	effective_size
Invadopodia formation	0.000595437	0.00714525	2.14598		Reactome	R-HSA-8941237	SH3PXD2A	9644	4	4
Extrinsic prothrombin activation pathway	0.00193452	0.00833302	2.0792		BioCarta	extrinsicpathway	ZFHX3	463	13	13
Fibrinolysis pathway	0.00208326	0.00833302	2.0792		BioCarta	fibrinolysispathway	ZFHX3	463	14	14
Intrinsic prothrombin activation pathway	0.00342134	0.010264	1.98868		BioCarta	intrinsicpathway	ZFHX3	463	23	23

### Sheet: sTable 3.17
sTable 3.17. Pathways shared between blood clot in lung and stroke
Pathway	p-value	q-value	log_adj_p-value	source	external_id	members_input_overlap	members_input_overlap_geneids	size	effective_size
Extrinsic prothrombin activation pathway	7.07152e-09	1.23724e-07	6.90755	BioCarta	extrinsicpathway	FGG; FGA; FGB	2266; 2243; 2244	13	13
Fibrinolysis pathway	8.99912e-09	1.23724e-07	6.90755	BioCarta	fibrinolysispathway	FGG; FGA; FGB	2266; 2243; 2244	14	14
p130Cas linkage to MAPK signaling for integrins	1.12476e-08	1.23724e-07	6.90755	Reactome	R-HSA-372708	FGG; FGA; FGB	2243; 2266; 2244	15	15
GRB2:SOS provides linkage to MAPK signaling for Integrins	1.12476e-08	1.23724e-07	6.90755	Reactome	R-HSA-354194	FGG; FGA; FGB	2243; 2266; 2244	15	15
Regulation of TLR by endogenous ligand	1.38417e-08	1.26882e-07	6.8966	Reactome	R-HSA-5686938	FGG; FGA; FGB	2243; 2266; 2244	16	16
Common pathway of fibrin clot formation	2.81652e-08	2.21298e-07	6.65502	Reactome	R-HSA-140875	FGG; FGA; FGB	2266; 2243; 2244	20	20
Blood Clotting Cascade	4.37401e-08	2.67301e-07	6.573	Wikipathways	WP272	FGG; FGA; FGB	2244; 2266; 2243	23	23
intrinsic prothrombin activation pathway	4.37401e-08	2.67301e-07	6.573	BioCarta	intrinsicpathway	FGG; FGA; FGB	2266; 2244; 2243	23	23
Signaling by high-kinase activity BRAF mutants	8.08654e-08	4.04327e-07	6.39327	Reactome	R-HSA-6802948	FGG; FGA; FGB	2266; 2244; 2243	28	28
Platelet aggregation	1.91603e-07	7.7806e-07	6.10899	Reactome	R-HSA-76009	FGG; FGA; FGB	2244; 2243; 2266	37	37
MAP2K and MAPK activation	2.08003e-07	7.7806e-07	6.10899	Reactome	R-HSA-5674135	FGG; FGA; FGB	2244; 2266; 2243	38	38
Fibrin Complement Receptor 3 Signaling Pathway	2.43553e-07	7.7806e-07	6.10899	Wikipathways	WP4136	FGG; FGA; FGB	2244; 2266; 2243	40	40
Signaling downstream of RAS mutants	2.82931e-07	7.7806e-07	6.10899	Reactome	R-HSA-9649948	FGG; FGA; FGB	2266; 2244; 2243	42	42
Signaling by RAS mutants	2.82931e-07	7.7806e-07	6.10899	Reactome	R-HSA-6802949	FGG; FGA; FGB	2266; 2244; 2243	42	42
Paradoxical activation of RAF signaling by kinase inactive BRAF	2.82931e-07	7.7806e-07	6.10899	Reactome	R-HSA-6802955	FGG; FGA; FGB	2266; 2244; 2243	42	42
Signaling by moderate kinase activity BRAF mutants	2.82931e-07	7.7806e-07	6.10899	Reactome	R-HSA-6802946	FGG; FGA; FGB	2266; 2244; 2243	42	42
Signaling by RAF1 mutants	2.82931e-07	7.7806e-07	6.10899	Reactome	R-HSA-9656223	FGG; FGA; FGB	2266; 2244; 2243	42	42
Signaling by BRAF and RAF fusions	8.85109e-07	2.31814e-06	5.63486	Reactome	R-HSA-6802952	FGG; FGA; FGB	2266; 2244; 2243	61	61
Integrin cell surface interactions	1.12475e-06	2.81188e-06	5.551	Reactome	R-HSA-216083	FGG; FGA; FGB	2244; 2266; 2243	66	66
Folate Metabolism	1.28738e-06	2.95025e-06	5.53014	Wikipathways	WP176	FGG; FGA; FGB	2244; 2266; 2243	69	69
Oncogenic MAPK signaling	1.28738e-06	2.95025e-06	5.53014	Reactome	R-HSA-6802957	FGG; FGA; FGB	2266; 2244; 2243	69	69
Complement and coagulation cascades - Homo sapiens (human)	2.42254e-06	5.30924e-06	5.27497	KEGG	path:hsa04610	FGG; FGA; FGB	2243; 2244; 2266	85	85
Selenium Micronutrient Network	2.50982e-06	5.30924e-06	5.27497	Wikipathways	WP15	FGG; FGA; FGB	2244; 2243; 2266	86	86
MyD88:MAL(TIRAP) cascade initiated on plasma membrane	2.97767e-06	5.45906e-06	5.26288	Reactome	R-HSA-166058	FGG; FGA; FGB	2244; 2266; 2243	91	91
Toll Like Receptor TLR1:TLR2 Cascade	2.97767e-06	5.45906e-06	5.26288	Reactome	R-HSA-168179	FGG; FGA; FGB	2244; 2266; 2243	91	91
Toll Like Receptor TLR6:TLR2 Cascade	2.97767e-06	5.45906e-06	5.26288	Reactome	R-HSA-168188	FGG; FGA; FGB	2244; 2266; 2243	91	91
Toll Like Receptor 2 (TLR2) Cascade	2.97767e-06	5.45906e-06	5.26288	Reactome	R-HSA-181438	FGG; FGA; FGB	2244; 2266; 2243	91	91
Complement system	3.17993e-06	5.64181e-06	5.24858	Wikipathways	WP2806	FGG; FGA; FGB	2244; 2243; 2266	93	93
Toll Like Receptor 4 (TLR4) Cascade	5.5733e-06	9.57911e-06	5.01867	Reactome	R-HSA-166016	FGG; FGA; FGB	2244; 2266; 2243	112	112
Platelet activation - Homo sapiens (human)	7.57321e-06	1.2622e-05	4.89887	KEGG	path:hsa04611	FGG; FGA; FGB	2243; 2244; 2266	124	124
Toll-like Receptor Cascades	8.73059e-06	1.40395e-05	4.85265	Reactome	R-HSA-168898	FGG; FGA; FGB	2244; 2266; 2243	130	130
Platelet degranulation	8.93421e-06	1.40395e-05	4.85265	Reactome	R-HSA-114608	FGG; FGA; FGB	2244; 2266; 2243	131	131
Response to elevated platelet cytosolic Ca2+	9.99965e-06	1.52772e-05	4.81595	Reactome	R-HSA-76005	FGG; FGA; FGB	2244; 2266; 2243	136	136
Neutrophil extracellular trap formation - Homo sapiens (human)	2.64227e-05	3.92769e-05	4.40586	KEGG	path:hsa04613	FGG; FGA; FGB	2243; 2244; 2266	190	188
Coronavirus disease - COVID-19 - Homo sapiens (human)	4.8925e-05	7.08125e-05	4.14989	KEGG	path:hsa05171	FGG; FGA; FGB	2266; 2243; 2244	232	231
RAF/MAP kinase cascade	5.1499e-05	7.17148e-05	4.14439	Reactome	R-HSA-5673001	FGG; FGA; FGB	2243; 2244; 2266	235	235
MAPK1/MAPK3 signaling	5.21562e-05	7.17148e-05	4.14439	Reactome	R-HSA-5684996	FGG; FGA; FGB	2243; 2244; 2266	236	236
Platelet activation, signaling and aggregation	7.20578e-05	9.6663e-05	4.01474	Reactome	R-HSA-76002	FGG; FGA; FGB	2244; 2266; 2243	263	263
MAPK family signaling cascades	7.79274e-05	0.000102048	3.9912	Reactome	R-HSA-5683057	FGG; FGA; FGB	2243; 2244; 2266	270	270
Diseases of signal transduction by growth factor receptors and second messengers	8.14188e-05	0.00010414	3.98238	Reactome	R-HSA-5663202	FGG; FGA; FGB	2244; 2266; 2243	274	274
Extracellular matrix organization	9.3475e-05	0.000116844	3.93239	Reactome	R-HSA-1474244	FGG; FGA; FGB	2244; 2243; 2266	287	287
VEGFA-VEGFR2 Signaling Pathway	0.000316837	0.000387245	3.41201	Wikipathways	WP3888	FGG; FGA; FGB	2266; 2244; 2243	433	433
Post-translational protein phosphorylation	0.000618739	0.000739797	3.13089	Reactome	R-HSA-8957275	FGG; FGA	2243; 2266	107	107
Regulation of Insulin-like Growth Factor (IGF) transport and uptake by Insulin-like Growth Factor Binding Proteins (IGFBPs)	0.000829929	0.000971193	3.01269	Reactome	R-HSA-381426	FGG; FGA	2243; 2266	124	124
Hemostasis	0.00118043	0.00135258	2.86884	Reactome	R-HSA-109582	FGG; FGA; FGB	2244; 2266; 2243	677	677
Disease	0.003984	0.00447183	2.34951	Reactome	R-HSA-1643685	FGG; FGA; FGB	2244; 2243; 2266	1029	1029
Innate Immune System	0.00438677	0.00482544	2.31646	Reactome	R-HSA-168249	FGG; FGA; FGB	2244; 2266; 2243	1065	1064

### Sheet: sTable 3.18
sTable 3.18. Pathways shared between blood clot in leg and stroke
Pathway	p-value	q-value	log_adj_p-value	source	external_id	members_input_overlap	members_input_overlap_geneids	size	effective_size
Extrinsic prothrombin activation pathway	1.41352e-08	2.42786e-07	6.61478	BioCarta	extrinsicpathway	FGG; FGA; FGB	2266; 2243; 2244	13	13
Fibrinolysis pathway	1.79872e-08	2.42786e-07	6.61478	BioCarta	fibrinolysispathway	FGG; FGA; FGB	2266; 2243; 2244	14	14
p130Cas linkage to MAPK signaling for integrins	2.24802e-08	2.42786e-07	6.61478	Reactome	R-HSA-372708	FGG; FGA; FGB	2243; 2266; 2244	15	15
GRB2:SOS provides linkage to MAPK signaling for Integrins	2.24802e-08	2.42786e-07	6.61478	Reactome	R-HSA-354194	FGG; FGA; FGB	2243; 2266; 2244	15	15
Regulation of TLR by endogenous ligand	2.76633e-08	2.4897e-07	6.60385	Reactome	R-HSA-5686938	FGG; FGA; FGB	2243; 2266; 2244	16	16
Common pathway of fibrin clot formation	5.62768e-08	4.34136e-07	6.36237	Reactome	R-HSA-140875	FGG; FGA; FGB	2266; 2243; 2244	20	20
Blood Clotting Cascade	8.73826e-08	5.24296e-07	6.28042	Wikipathways	WP272	FGG; FGA; FGB	2244; 2266; 2243	23	23
Intrinsic prothrombin activation pathway	8.73826e-08	5.24296e-07	6.28042	BioCarta	intrinsicpathway	FGG; FGA; FGB	2266; 2244; 2243	23	23
Signaling by high-kinase activity BRAF mutants	1.61505e-07	7.92843e-07	6.10081	Reactome	R-HSA-6802948	FGG; FGA; FGB	2266; 2244; 2243	28	28
Platelet aggregation	3.82479e-07	1.5245e-06	5.81687	Reactome	R-HSA-76009	FGG; FGA; FGB	2244; 2243; 2266	37	37
Formation of Fibrin Clot (Clotting Cascade)	3.82479e-07	1.5245e-06	5.81687	Reactome	R-HSA-140877	FGG; FGA; FGB	2244; 2266; 2243	37	37
MAP2K and MAPK activation	4.15193e-07	1.5245e-06	5.81687	Reactome	R-HSA-5674135	FGG; FGA; FGB	2244; 2266; 2243	38	38
Fibrin Complement Receptor 3 Signaling Pathway	4.86099e-07	1.5245e-06	5.81687	Wikipathways	WP4136	FGG; FGA; FGB	2244; 2266; 2243	40	40
Signaling downstream of RAS mutants	5.6463e-07	1.5245e-06	5.81687	Reactome	R-HSA-9649948	FGG; FGA; FGB	2266; 2244; 2243	42	42
Signaling by RAS mutants	5.6463e-07	1.5245e-06	5.81687	Reactome	R-HSA-6802949	FGG; FGA; FGB	2266; 2244; 2243	42	42
Paradoxical activation of RAF signaling by kinase inactive BRAF	5.6463e-07	1.5245e-06	5.81687	Reactome	R-HSA-6802955	FGG; FGA; FGB	2266; 2244; 2243	42	42
Signaling by moderate kinase activity BRAF mutants	5.6463e-07	1.5245e-06	5.81687	Reactome	R-HSA-6802946	FGG; FGA; FGB	2266; 2244; 2243	42	42
Signaling by RAF1 mutants	5.6463e-07	1.5245e-06	5.81687	Reactome	R-HSA-9656223	FGG; FGA; FGB	2266; 2244; 2243	42	42
Signaling by BRAF and RAF fusions	1.76449e-06	4.53725e-06	5.34321	Reactome	R-HSA-6802952	FGG; FGA; FGB	2266; 2244; 2243	61	61
Integrin cell surface interactions	2.2416e-06	5.5021e-06	5.25947	Reactome	R-HSA-216083	FGG; FGA; FGB	2244; 2266; 2243	66	66
Folate Metabolism	2.56528e-06	5.77187e-06	5.23868	Wikipathways	WP176	FGG; FGA; FGB	2244; 2266; 2243	69	69
Oncogenic MAPK signaling	2.56528e-06	5.77187e-06	5.23868	Reactome	R-HSA-6802957	FGG; FGA; FGB	2266; 2244; 2243	69	69
Complement and coagulation cascades - Homo sapiens (human)	4.82291e-06	1.03771e-05	4.98392	KEGG	path:hsa04610	FGG; FGA; FGB	2243; 2244; 2266	85	85
Selenium Micronutrient Network	4.99639e-06	1.03771e-05	4.98392	Wikipathways	WP15	FGG; FGA; FGB	2244; 2243; 2266	86	86
MyD88:MAL(TIRAP) cascade initiated on plasma membrane	5.92609e-06	1.0667e-05	4.97196	Reactome	R-HSA-166058	FGG; FGA; FGB	2244; 2266; 2243	91	91
Toll Like Receptor TLR1:TLR2 Cascade	5.92609e-06	1.0667e-05	4.97196	Reactome	R-HSA-168179	FGG; FGA; FGB	2244; 2266; 2243	91	91
Toll Like Receptor TLR6:TLR2 Cascade	5.92609e-06	1.0667e-05	4.97196	Reactome	R-HSA-168188	FGG; FGA; FGB	2244; 2266; 2243	91	91
Toll Like Receptor 2 (TLR2) Cascade	5.92609e-06	1.0667e-05	4.97196	Reactome	R-HSA-181438	FGG; FGA; FGB	2244; 2266; 2243	91	91
Complement system	6.32791e-06	1.10228e-05	4.95771	Wikipathways	WP2806	FGG; FGA; FGB	2244; 2243; 2266	93	93
Toll Like Receptor 4 (TLR4) Cascade	1.10788e-05	1.86955e-05	4.72826	Reactome	R-HSA-166016	FGG; FGA; FGB	2244; 2266; 2243	112	112
Platelet activation - Homo sapiens (human)	1.50442e-05	2.46177e-05	4.60875	KEGG	path:hsa04611	FGG; FGA; FGB	2243; 2244; 2266	124	124
Toll-like Receptor Cascades	1.73374e-05	2.73715e-05	4.5627	Reactome	R-HSA-168898	FGG; FGA; FGB	2244; 2266; 2243	130	130
Platelet degranulation	1.77408e-05	2.73715e-05	4.5627	Reactome	R-HSA-114608	FGG; FGA; FGB	2244; 2266; 2243	131	131
Response to elevated platelet cytosolic Ca2+	1.98509e-05	2.97764e-05	4.52613	Reactome	R-HSA-76005	FGG; FGA; FGB	2244; 2266; 2243	136	136
Neutrophil extracellular trap formation - Homo sapiens (human)	5.23001e-05	7.63299e-05	4.11731	KEGG	path:hsa04613	FGG; FGA; FGB	2243; 2244; 2266	190	188
Hemostasis	8.84006e-05	0.000125622	3.90093	Reactome	R-HSA-109582	FGG; SH2B3; FGB; FGA	2244; 2266; 10019; 2243	677	677
Coronavirus disease - COVID-19 - Homo sapiens (human)	9.66063e-05	0.000133763	3.87367	KEGG	path:hsa05171	FGG; FGA; FGB	2266; 2243; 2244	232	231
RAF/MAP kinase cascade	0.000101666	0.000135602	3.86773	Reactome	R-HSA-5673001	FGG; FGA; FGB	2243; 2244; 2266	235	235
MAPK1/MAPK3 signaling	0.000102957	0.000135602	3.86773	Reactome	R-HSA-5684996	FGG; FGA; FGB	2243; 2244; 2266	236	236
Platelet activation, signaling and aggregation	0.000142027	0.000182606	3.73848	Reactome	R-HSA-76002	FGG; FGA; FGB	2244; 2266; 2243	263	263
MAPK family signaling cascades	0.000153536	0.000192812	3.71487	Reactome	R-HSA-5683057	FGG; FGA; FGB	2243; 2244; 2266	270	270
Diseases of signal transduction by growth factor receptors and second messengers	0.000160378	0.000196828	3.70591	Reactome	R-HSA-5663202	FGG; FGA; FGB	2244; 2266; 2243	274	274
Extracellular matrix organization	0.000183991	0.00022079	3.65602	Reactome	R-HSA-1474244	FGG; FGA; FGB	2244; 2243; 2266	287	287
VEGFA-VEGFR2 Signaling Pathway	0.000618507	0.000726073	3.13902	Wikipathways	WP3888	FGG; FGA; FGB	2266; 2244; 2243	433	433
Post-translational protein phosphorylation	0.000923281	0.00106079	2.97437	Reactome	R-HSA-8957275	FGG; FGA	2243; 2266	107	107
Signal Transduction	0.000985656	0.00110886	2.95512	Reactome	R-HSA-162582	FGA; FGG; SH2B3; FGB; ARHGAP1	2244; 10019; 392; 2266; 2243	2432	2431
Regulation of Insulin-like Growth Factor (IGF) transport and uptake by Insulin-like Growth Factor Binding Proteins (IGFBPs)	0.00123737	0.00136363	2.8653	Reactome	R-HSA-381426	FGG; FGA	2243; 2266	124	124
Immune System	0.00406826	0.00439372	2.35717	Reactome	R-HSA-168256	FGG; SH2B3; FGB; FGA	2244; 10019; 2243; 2266	1828	1827
Disease	0.00751515	0.00795722	2.09924	Reactome	R-HSA-1643685	FGG; FGA; FGB	2244; 2243; 2266	1029	1029
Innate Immune System	0.00825806	0.00857568	2.06673	Reactome	R-HSA-168249	FGG; FGA; FGB	2244; 2266; 2243	1065	1064

### Sheet: sTable 3.19
sTable 3.19. Pathways shared between self reported deep venous thrombosis and stroke
Pathway	p-value	q-value	log_adj_p-value	source	external_id	members_input_overlap	members_input_overlap_geneids	size	effective_size
Extrinsic prothrombin activation pathway	3.42011e-08	2.81945e-06	5.54983	BioCarta	extrinsicpathway	ZFHX3; FGG; FGA; FGB	2266; 2243; 2244; 463	13	13
Fibrinolysis pathway	4.77874e-08	2.81945e-06	5.54983	BioCarta	fibrinolysispathway	ZFHX3; FGG; FGA; FGB	2266; 2243; 2244; 463	14	14
Intrinsic prothrombin activation pathway	4.15316e-07	1.83777e-05	4.73571	BioCarta	intrinsicpathway	FGG; FGB; ZFHX3; FGA	463; 2266; 2244; 2243	23	23
p130Cas linkage to MAPK signaling for integrins	8.5539e-06	0.00025234	3.59801	Reactome	R-HSA-372708	FGG; FGA; FGB	2243; 2266; 2244	15	15
GRB2:SOS provides linkage to MAPK signaling for Integrins	8.5539e-06	0.00025234	3.59801	Reactome	R-HSA-354194	FGG; FGA; FGB	2243; 2266; 2244	15	15
Regulation of TLR by endogenous ligand	1.05079e-05	0.0002657	3.57561	Reactome	R-HSA-5686938	FGG; FGA; FGB	2243; 2266; 2244	16	16
Common pathway of fibrin clot formation	2.12293e-05	0.000446708	3.34998	Reactome	R-HSA-140875	FGG; FGA; FGB	2266; 2243; 2244	20	20
Signaling by BRAF and RAF fusions	2.2714e-05	0.000446708	3.34998	Reactome	R-HSA-6802952	LMNA; FGG; FGA; FGB	4000; 2266; 2244; 2243	61	61
Blood clotting Cascade	3.27926e-05	0.000580429	3.23625	Wikipathways	WP272	FGG; FGA; FGB	2244; 2266; 2243	23	23
Oxidative damage	0.00539031	0.0174143	1.75909	Wikipathways	WP3941	CDKN1A; TDP2	51567; 1026	40	40
Diseases of signal transduction by growth factor receptors and second messengers	9.31077e-05	0.00117715	2.92917	Reactome	R-HSA-5663202	CDKN1A; FGA; LMNA; FGG; PTPN11; FGB	2244; 4000; 2266; 2243; 1026; 5781	274	274
Extracellular matrix organization	0.000120121	0.00141743	2.8485	Reactome	R-HSA-1474244	SH3PXD2A; MMP12; HTRA1; FGG; FGA; FGB	2244; 9644; 2243; 5654; 2266; 4321	287	287
Formation of Fibrin Clot (Clotting Cascade)	0.000140102	0.00145871	2.83603	Reactome	R-HSA-140877	FGG; FGA; FGB	2244; 2266; 2243	37	37
MAP2K and MAPK activation	0.000151823	0.00149292	2.82596	Reactome	R-HSA-5674135	FGG; FGA; FGB	2244; 2266; 2243	38	38
Fibrin Complement Receptor 3 Signaling Pathway	0.000177137	0.00151221	2.82039	Wikipathways	WP4136	FGG; FGA; FGB	2244; 2266; 2243	40	40
Signaling downstream of RAS mutants	0.000205045	0.00151221	2.82039	Reactome	R-HSA-9649948	FGG; FGA; FGB	2266; 2244; 2243	42	42
Signaling by RAS mutants	0.000205045	0.00151221	2.82039	Reactome	R-HSA-6802949	FGG; FGA; FGB	2266; 2244; 2243	42	42
Paradoxical activation of RAF signaling by kinase inactive BRAF	0.000205045	0.00151221	2.82039	Reactome	R-HSA-6802955	FGG; FGA; FGB	2266; 2244; 2243	42	42
Signaling by moderate kinase activity BRAF mutants	0.000205045	0.00151221	2.82039	Reactome	R-HSA-6802946	FGG; FGA; FGB	2266; 2244; 2243	42	42
Signaling by RAF1 mutants	0.000205045	0.00151221	2.82039	Reactome	R-HSA-9656223	FGG; FGA; FGB	2266; 2244; 2243	42	42
STAT5 activation downstream of FLT3 ITD mutants	0.00026251	0.00185857	2.73082	Reactome	R-HSA-9702518	PTPN11; CDKN1A	5781; 1026	9	9
Signaling by FLT3 ITD and TKD mutants	0.00075772	0.00511993	2.29074	Reactome	R-HSA-9703648	PTPN11; CDKN1A	5781; 1026	15	15
Integrin cell surface interactions	0.000781006	0.00511993	2.29074	Reactome	R-HSA-216083	FGG; FGA; FGB	2244; 2266; 2243	66	66
MAPK family signaling cascades	0.000813661	0.0051435	2.28874	Reactome	R-HSA-5683057	FGG; MAPKAPK5; BRAP; FGA; FGB	2243; 2244; 8550; 8315; 2266	270	270
Folate Metabolism	0.000889171	0.00542701	2.26544	Wikipathways	WP176	FGG; FGA; FGB	2244; 2266; 2243	69	69
Regulation of RUNX1 Expression and Activity	0.000978028	0.00577037	2.2388	Reactome	R-HSA-8934593	PTPN11; CDK6	5781; 1021	17	17
VEGFA-VEGFR2 Signaling Pathway	0.00107776	0.00615364	2.21087	Wikipathways	WP3888	PTPN11; HTRA1; MAPKAPK5; FGG; FGA; FGB	2266; 5781; 2244; 2243; 5654; 8550	433	433
Chronic myeloid leukemia - Homo sapiens (human)	0.00117736	0.00651228	2.18627	KEGG	path:hsa05220	CDKN1A; PTPN11; CDK6	1026; 5781; 1021	76	76
FLT3 signaling in disease	0.00149975	0.00804412	2.09452	Reactome	R-HSA-9682385	PTPN11; CDKN1A	5781; 1026	21	21
Complement and coagulation cascades - Homo sapiens (human)	0.00162627	0.00846615	2.07231	KEGG	path:hsa04610	FGG; FGA; FGB	2243; 2244; 2266	85	85
Selenium Micronutrient Network	0.00168187	0.00850544	2.0703	Wikipathways	WP15	FGG; FGA; FGB	2244; 2243; 2266	86	86
cyclins and cell cycle regulation	0.00180059	0.00875146	2.05792	BioCarta	cellcyclepathway	CDKN1A; CDK6	1021; 1026	23	23
MyD88:MAL(TIRAP) cascade initiated on plasma membrane	0.00197773	0.00875146	2.05792	Reactome	R-HSA-166058	FGG; FGA; FGB	2244; 2266; 2243	91	91
Toll Like Receptor TLR1:TLR2 Cascade	0.00197773	0.00875146	2.05792	Reactome	R-HSA-168179	FGG; FGA; FGB	2244; 2266; 2243	91	91
Toll Like Receptor TLR6:TLR2 Cascade	0.00197773	0.00875146	2.05792	Reactome	R-HSA-168188	FGG; FGA; FGB	2244; 2266; 2243	91	91
Toll Like Receptor 2 (TLR2) Cascade	0.00197773	0.00875146	2.05792	Reactome	R-HSA-181438	FGG; FGA; FGB	2244; 2266; 2243	91	91
Complement system	0.00210458	0.00896675	2.04736	Wikipathways	WP2806	FGG; FGA; FGB	2244; 2243; 2266	93	93
cell cycle: g1/s check point	0.0021277	0.00896675	2.04736	BioCarta	g1pathway	CDKN1A; CDK6	1021; 1026	25	25
influence of ras and rho proteins on g1 to s transition	0.00266701	0.0109782	1.95947	BioCarta	raccycdpathway	CDKN1A; CDK6	1021; 1026	28	28
Tumor suppressor activity of SMARCB1	0.00326386	0.0131296	1.88175	Wikipathways	WP4204	SMARCA4; CDK6	6597; 1021	31	31
FLT3 Signaling	0.00347543	0.0134602	1.87095	Reactome	R-HSA-9607240	PTPN11; SH2B3	10019; 5781	32	32
Toll Like Receptor 4 (TLR4) Cascade	0.00356629	0.0134602	1.87095	Reactome	R-HSA-166016	FGG; FGA; FGB	2244; 2266; 2243	112	112
Coronavirus disease - COVID-19 - Homo sapiens (human)	0.0036047	0.0134602	1.87095	KEGG	path:hsa05171	RPL6; FGG; FGA; FGB	2266; 2243; 2244; 6128	232	231
Signal Transduction	0.00365022	0.0134602	1.87095	Reactome	R-HSA-162582	FGG; PMF1-BGLAP; PMF1; CDKN1A; PTPN11; FGA; BRAP; SH2B3; DNM2; MAPKAPK5; SH3PXD2A; SMARCA4; ARHGAP1; FGB	1785; 11243; 1026; 9644; 2244; 8550; 100527963; 8315; 10019; 6597; 392; 2266; 5781; 2243	2432	2431
RAF/MAP kinase cascade	0.00383256	0.0137742	1.86093	Reactome	R-HSA-5673001	FGG; BRAP; FGA; FGB	2243; 2244; 8315; 2266	235	235
MAPK1/MAPK3 signaling	0.00389102	0.0137742	1.86093	Reactome	R-HSA-5684996	FGG; BRAP; FGA; FGB	2243; 2244; 8315; 2266	236	236
The influence of laminopathies on Wnt signaling	0.00438392	0.0149222	1.82617	Wikipathways	WP4844	LMNA; CDK6	4000; 1021	36	36
Mitochondrial Fatty Acid Beta-Oxidation	0.00438392	0.0149222	1.82617	Reactome	R-HSA-77289	ACAD10; ACOT13	80724; 55856	37	36
Platelet activation - Homo sapiens (human)	0.00474403	0.0158433	1.80016	KEGG	path:hsa04611	FGG; FGA; FGB	2243; 2244; 2266	124	124
Oxidative Damage	0.00539031	0.0174143	1.75909	Wikipathways	WP3941	CDKN1A; TDP2	51567; 1026	40	40
Toll-like Receptor Cascades	0.00541123	0.0174143	1.75909	Reactome	R-HSA-168898	FGG; FGA; FGB	2244; 2266; 2243	130	130
Platelet degranulation	0.00552764	0.0174713	1.75768	Reactome	R-HSA-114608	FGG; FGA; FGB	2244; 2266; 2243	131	131
Platelet activation, signaling and aggregation	0.00570771	0.0177239	1.75144	Reactome	R-HSA-76002	PTPN11; FGG; FGA; FGB	2244; 5781; 2266; 2243	263	263
Response to elevated platelet cytosolic Ca2+	0.00613232	0.0185349	1.73201	Reactome	R-HSA-76005	FGG; FGA; FGB	2244; 2266; 2243	136	136
Signaling by SCF-KIT	0.00620806	0.0185349	1.73201	Reactome	R-HSA-1433557	PTPN11; SH2B3	5781; 10019	43	43
Cyclin D associated events in G1	0.00649247	0.0185349	1.73201	Reactome	R-HSA-69231	CDKN1A; CDK6	1021; 1026	44	44
G1 Phase	0.00649247	0.0185349	1.73201	Reactome	R-HSA-69236	CDKN1A; CDK6	1021; 1026	44	44
Interleukin-11 Signaling Pathway	0.00649247	0.0185349	1.73201	Wikipathways	WP2332	BGLAP; PTPN11	5781; 632	44	44
The Overlap Between Signal Transduction Pathways that Contribute to a Range of LMNA Laminopathies	0.00965306	0.0271205	1.5667	Wikipathways	WP4879	LMNA; CDKN1A	4000; 1026	54	54

### Sheet: sTable 3.20
sTable 3.20. Pathways shared between pulmonary embolism and stroke
Pathway	p-value	q-value	log_adj_p-value	source	external_id	members_input_overlap	members_input_overlap_geneids	size	effective_size
Extrinsic prothrombin activation pathway	2.83019e-09	4.86224e-08	7.31316	BioCarta	extrinsicpathway	FGG; FGA; FGB	2266; 2243; 2244	13	13
Fibrinolysis pathway	3.60186e-09	4.86224e-08	7.31316	BioCarta	fibrinolysispathway	FGG; FGA; FGB	2266; 2243; 2244	14	14
p130Cas linkage to MAPK signaling for integrins	4.50207e-09	4.86224e-08	7.31316	Reactome	R-HSA-372708	FGG; FGA; FGB	2243; 2266; 2244	15	15
GRB2:SOS provides linkage to MAPK signaling for Integrins	4.50207e-09	4.86224e-08	7.31316	Reactome	R-HSA-354194	FGG; FGA; FGB	2243; 2266; 2244	15	15
Regulation of TLR by endogenous ligand	5.5407e-09	4.98663e-08	7.30219	Reactome	R-HSA-5686938	FGG; FGA; FGB	2243; 2266; 2244	16	16
Common pathway of fibrin clot formation	1.12768e-08	8.69922e-08	7.06052	Reactome	R-HSA-140875	FGG; FGA; FGB	2266; 2243; 2244	20	20
Blood clotting cascade	1.75156e-08	1.05094e-07	6.97842	Wikipathways	WP272	FGG; FGA; FGB	2244; 2266; 2243	23	23
Intrinsic prothrombin activation pathway	1.75156e-08	1.05094e-07	6.97842	BioCarta	intrinsicpathway	FGG; FGA; FGB	2266; 2244; 2243	23	23
Signaling by high-kinase activity BRAF mutants	3.23914e-08	1.59012e-07	6.79857	Reactome	R-HSA-6802948	FGG; FGA; FGB	2266; 2244; 2243	28	28
Platelet aggregation	7.6787e-08	3.06232e-07	6.51395	Reactome	R-HSA-76009	FGG; FGA; FGB	2244; 2243; 2266	37	37
Formation of fibrin clot	7.6787e-08	3.06232e-07	6.51395	Reactome	R-HSA-140877	FGG; FGA; FGB	2244; 2266; 2243	37	37
MAP2K and MAPK activation	8.33641e-08	3.06232e-07	6.51395	Reactome	R-HSA-5674135	FGG; FGA; FGB	2244; 2266; 2243	38	38
Fibrin Complement Receptor 3 Signaling Pathway	9.76227e-08	3.06232e-07	6.51395	Wikipathways	WP4136	FGG; FGA; FGB	2244; 2266; 2243	40	40
Signaling downstream of RAS mutants	1.13419e-07	3.06232e-07	6.51395	Reactome	R-HSA-9649948	FGG; FGA; FGB	2266; 2244; 2243	42	42
Signaling by RAS mutants	1.13419e-07	3.06232e-07	6.51395	Reactome	R-HSA-6802949	FGG; FGA; FGB	2266; 2244; 2243	42	42
Paradoxical activation of RAF signaling by kinase inactive BRAF	1.13419e-07	3.06232e-07	6.51395	Reactome	R-HSA-6802955	FGG; FGA; FGB	2266; 2244; 2243	42	42
Signaling by moderate kinase activity BRAF mutants	1.13419e-07	3.06232e-07	6.51395	Reactome	R-HSA-6802946	FGG; FGA; FGB	2266; 2244; 2243	42	42
Signaling by RAF1 mutants	1.13419e-07	3.06232e-07	6.51395	Reactome	R-HSA-9656223	FGG; FGA; FGB	2266; 2244; 2243	42	42
Signaling by BRAF and RAF fusions	3.55194e-07	9.13355e-07	6.03936	Reactome	R-HSA-6802952	FGG; FGA; FGB	2266; 2244; 2243	61	61
Integrin cell surface interactions	4.5149e-07	1.1082e-06	5.95538	Reactome	R-HSA-216083	FGG; FGA; FGB	2244; 2266; 2243	66	66
Folate Metabolism	5.16857e-07	1.16293e-06	5.93445	Wikipathways	WP176	FGG; FGA; FGB	2244; 2266; 2243	69	69
Oncogenic MAPK signaling	5.16857e-07	1.16293e-06	5.93445	Reactome	R-HSA-6802957	FGG; FGA; FGB	2266; 2244; 2243	69	69
Complement and coagulation cascades - Homo sapiens (human)	9.73473e-07	2.09479e-06	5.67886	KEGG	path:hsa04610	FGG; FGA; FGB	2243; 2244; 2266	85	85
Selenium Micronutrient Network	1.0086e-06	2.09479e-06	5.67886	Wikipathways	WP15	FGG; FGA; FGB	2244; 2243; 2266	86	86
MyD88:MAL(TIRAP) cascade initiated on plasma membrane	1.19695e-06	2.15451e-06	5.66665	Reactome	R-HSA-166058	FGG; FGA; FGB	2244; 2266; 2243	91	91
Toll Like Receptor TLR1:TLR2 Cascade	1.19695e-06	2.15451e-06	5.66665	Reactome	R-HSA-168179	FGG; FGA; FGB	2244; 2266; 2243	91	91
Toll Like Receptor TLR6:TLR2 Cascade	1.19695e-06	2.15451e-06	5.66665	Reactome	R-HSA-168188	FGG; FGA; FGB	2244; 2266; 2243	91	91
Toll Like Receptor 2 (TLR2) Cascade	1.19695e-06	2.15451e-06	5.66665	Reactome	R-HSA-181438	FGG; FGA; FGB	2244; 2266; 2243	91	91
Complement system	1.27839e-06	2.22688e-06	5.6523	Wikipathways	WP2806	FGG; FGA; FGB	2244; 2243; 2266	93	93
Toll Like Receptor 4 (TLR4) Cascade	2.24297e-06	3.78501e-06	5.42193	Reactome	R-HSA-166016	FGG; FGA; FGB	2244; 2266; 2243	112	112
Platelet activation - Homo sapiens (human)	3.04988e-06	4.99072e-06	5.30184	KEGG	path:hsa04611	FGG; FGA; FGB	2243; 2244; 2266	124	124
Toll-like Receptor Cascades	3.51717e-06	5.55336e-06	5.25544	Reactome	R-HSA-168898	FGG; FGA; FGB	2244; 2266; 2243	130	130
Platelet degranulation	3.5994e-06	5.55336e-06	5.25544	Reactome	R-HSA-114608	FGG; FGA; FGB	2244; 2266; 2243	131	131
Response to elevated platelet cytosolic Ca2+	4.02978e-06	6.04466e-06	5.21863	Reactome	R-HSA-76005	FGG; FGA; FGB	2244; 2266; 2243	136	136
Neutrophil extracellular trap formation - Homo sapiens (human)	1.06793e-05	1.5586e-05	4.80726	KEGG	path:hsa04613	FGG; FGA; FGB	2243; 2244; 2266	190	188
Coronavirus disease - COVID-19 - Homo sapiens (human)	1.98222e-05	2.81684e-05	4.55024	KEGG	path:hsa05171	FGG; FGA; FGB	2266; 2243; 2244	232	231
RAF/MAP kinase cascade	2.08698e-05	2.85353e-05	4.54462	Reactome	R-HSA-5673001	FGG; FGA; FGB	2243; 2244; 2266	235	235
MAPK1/MAPK3 signaling	2.11373e-05	2.85353e-05	4.54462	Reactome	R-HSA-5684996	FGG; FGA; FGB	2243; 2244; 2266	236	236
Platelet activation, signaling and aggregation	2.92474e-05	3.85209e-05	4.4143	Reactome	R-HSA-76002	FGG; FGA; FGB	2244; 2266; 2243	263	263
MAPK family signaling cascades	3.16423e-05	4.06829e-05	4.39059	Reactome	R-HSA-5683057	FGG; FGA; FGB	2243; 2244; 2266	270	270
Diseases of signal transduction by growth factor receptors and second messengers	3.30674e-05	4.15266e-05	4.38167	Reactome	R-HSA-5663202	FGG; FGA; FGB	2244; 2266; 2243	274	274
Extracellular matrix organization	3.79919e-05	4.66264e-05	4.33137	Reactome	R-HSA-1474244	FGG; FGA; FGB	2244; 2243; 2266	287	287
VEGFA-VEGFR2 Signaling Pathway	0.000129848	0.000155817	3.80738	Wikipathways	WP3888	FGG; FGA; FGB	2266; 2244; 2243	433	433
Post-translational protein phosphorylation	0.000373186	0.000438088	3.35844	Reactome	R-HSA-8957275	FGG; FGA	2243; 2266	107	107
Hemostasis	0.00049059	0.00056361	3.24902	Reactome	R-HSA-109582	FGG; FGA; FGB	2244; 2266; 2243	677	677
Regulation of Insulin-like Growth Factor (IGF) transport and uptake by Insulin-like Growth Factor Binding Proteins (IGFBPs)	0.000500987	0.00056361	3.24902	Reactome	R-HSA-381426	FGG; FGA	2243; 2266	124	124
Disease	0.00169004	0.00186249	2.72991	Reactome	R-HSA-1643685	FGG; FGA; FGB	2244; 2243; 2266	1029	1029
Innate Immune System	0.00186473	0.00201391	2.69596	Reactome	R-HSA-168249	FGG; FGA; FGB	2244; 2266; 2243	1065	1064
Immune System	0.00902381	0.00955463	2.01979	Reactome	R-HSA-168256	FGG; FGA; FGB	2244; 2243; 2266	1828	1827

### Sheet: sTable 3.21
sTable 3.21. Pathways shared between platelet crit and stroke
Pathway	p-value	q-value	log_adj_p-value	source	external_id	members_input_overlap	members_input_overlap_geneids	size	effective_size
STAT5 activation downstream of FLT3 ITD mutants	0.000221354	0.02944	1.53106	Reactome	R-HSA-9702518	PTPN11; CDKN1A	5781; 1026	9	9
Signaling by FLT3 ITD and TKD mutants	0.000639495	0.030518	1.51544	Reactome	R-HSA-9703648	PTPN11; CDKN1A	5781; 1026	15	15
Regulation of RUNX1 Expression and Activity	0.000825675	0.030518	1.51544	Reactome	R-HSA-8934593	PTPN11; CDK6	5781; 1021	17	17
Chronic myeloid leukemia - Homo sapiens (human)	0.000917836	0.030518	1.51544	KEGG	path:hsa05220	CDKN1A; PTPN11; CDK6	1026; 5781; 1021	76	76
FLT3 signaling in disease	0.00126688	0.033699	1.47238	Reactome	R-HSA-9682385	PTPN11; CDKN1A	5781; 1026	21	21
cyclins and cell cycle regulation	0.00152146	0.0337256	1.47204	BioCarta	cellcyclepathway	CDKN1A; CDK6	1021; 1026	23	23
cell cycle: g1/s check point	0.00179839	0.0341694	1.46636	BioCarta	g1pathway	CDKN1A; CDK6	1021; 1026	25	25
influence of ras and rho proteins on g1 to s transition	0.00225523	0.0374932	1.42605	BioCarta	raccycdpathway	CDKN1A; CDK6	1021; 1026	28	28
Tumor suppressor activity of SMARCB1	0.00276114	0.0391094	1.40772	Wikipathways	WP4204	SMARCA4; CDK6	6597; 1021	31	31
FLT3 Signaling	0.00294056	0.0391094	1.40772	Reactome	R-HSA-9607240	PTPN11; SH2B3	10019; 5781	32	32
The influence of laminopathies on Wnt signaling	0.00371142	0.0411349	1.38579	Wikipathways	WP4844	LMNA; CDK6	4000; 1021	36	36
Mitochondrial Fatty Acid Beta-Oxidation	0.00371142	0.0411349	1.38579	Reactome	R-HSA-77289	ACAD10; ACOT13	80724; 55856	37	36
Oxidative Damage	0.00456612	0.0430528	1.366	Wikipathways	WP3941	CDKN1A; TDP2	51567; 1026	40	40
Signaling by SCF-KIT	0.00526116	0.0430528	1.366	Reactome	R-HSA-1433557	PTPN11; SH2B3	5781; 10019	43	43
Cyclin D associated events in G1	0.00550299	0.0430528	1.366	Reactome	R-HSA-69231	CDKN1A; CDK6	1021; 1026	44	44
G1 Phase	0.00550299	0.0430528	1.366	Reactome	R-HSA-69236	CDKN1A; CDK6	1021; 1026	44	44
Interleukin-11 Signaling Pathway	0.00550299	0.0430528	1.366	Wikipathways	WP2332	BGLAP; PTPN11	5781; 632	44	44
The Overlap Between Signal Transduction Pathways that Contribute to a Range of LMNA Laminopathies	0.0081939	0.0524131	1.28056	Wikipathways	WP4879	LMNA; CDKN1A	4000; 1026	54	54
Hepatocellular carcinoma - Homo sapiens (human)	0.00865096	0.0524131	1.28056	KEGG	path:hsa05225	CDKN1A; SMARCA4; CDK6	1026; 6597; 1021	168	168
Hepatitis C and Hepatocellular Carcinoma	0.00879026	0.0524131	1.28056	Wikipathways	WP3646	PTPN11; CDKN1A	5781; 1026	56	56
Cell Cycle, Mitotic	0.00959336	0.0524131	1.28056	Reactome	R-HSA-69278	LMNA; PMF1-BGLAP; CDK6; CDKN1A; PMF1	4000; 100527963; 11243; 1026; 1021	524	523

### Sheet: sTable 3.22
sTable 3.22. Pathways shared between gamma glutamyltransferase and stroke
Pathway	p-value	q-value	log_adj_p-value	source	external_id	members_input_overlap	members_input_overlap_geneids	size	effective_size
Chronic myeloid leukemia - Homo sapiens (human)	2.31831e-05	0.000919446	3.03647	KEGG	path:hsa05220	MAP2K2; CDKN1A; PTPN11; CDK6	1026; 5605; 5781; 1021	76	76
influence of ras and rho proteins on g1 to s transition	3.1705e-05	0.000919446	3.03647	BioCarta	raccycdpathway	MAP2K2; CDKN1A; CDK6	1021; 5605; 1026	28	28
Interleukin-11 Signaling Pathway	0.000125122	0.00241902	2.61636	Wikipathways	WP2332	MAP2K2; PTPN11; BGLAP	5605; 5781; 632	44	44
EGF-EGFR signaling pathway	0.000437261	0.00305913	2.5144	Wikipathways	WP437	MAP2K2; PTPN11; NOS3; ATXN2	4846; 6311; 5605; 5781	162	162
Melanoma	0.000456666	0.00305913	2.5144	Wikipathways	WP4685	MAP2K2; CDKN1A; CDK6	5605; 1021; 1026	68	68
Renal cell carcinoma - Homo sapiens (human)	0.000476706	0.00305913	2.5144	KEGG	path:hsa05211	MAP2K2; PTPN11; CDKN1A	5781; 5605; 1026	69	69
Hepatocellular carcinoma - Homo sapiens (human)	0.000501724	0.00305913	2.5144	KEGG	path:hsa05225	MAP2K2; CDKN1A; SMARCA4; CDK6	1026; 6597; 5605; 1021	168	168
Melanoma - Homo sapiens (human)	0.00054019	0.00305913	2.5144	KEGG	path:hsa05218	MAP2K2; CDKN1A; CDK6	1026; 5605; 1021	72	72
Non-small cell lung cancer - Homo sapiens (human)	0.00054019	0.00305913	2.5144	KEGG	path:hsa05223	MAP2K2; CDKN1A; CDK6	1026; 5605; 1021	72	72
Non-small cell lung cancer	0.00054019	0.00305913	2.5144	Wikipathways	WP4255	MAP2K2; CDKN1A; CDK6	5605; 1021; 1026	72	72
Glioma - Homo sapiens (human)	0.000608855	0.00305913	2.5144	KEGG	path:hsa05214	MAP2K2; CDKN1A; CDK6	1026; 5605; 1021	75	75
Leptin signaling pathway	0.000632923	0.00305913	2.5144	Wikipathways	WP2034	MAP2K2; PTPN11; NOS3	5605; 5781; 4846	76	76
Glioblastoma signaling pathways	0.000818558	0.00365203	2.43747	Wikipathways	WP2261	MAP2K2; CDKN1A; CDK6	5605; 1026; 1021	83	83
Pancreatic adenocarcinoma pathway	0.00100264	0.00415381	2.38155	Wikipathways	WP4263	MAP2K2; CDKN1A; CDK6	5605; 1026; 1021	89	89
Nervous system development	0.0013863	0.00536035	2.27081	Reactome	R-HSA-9675108	MAP2K2; PTPN11; SMARCA4; SEMA4A; DNM2	5605; 6597; 1785; 5781; 64218	379	379
HIF-1 signaling pathway - Homo sapiens (human)	0.00179862	0.00651998	2.18575	KEGG	path:hsa04066	MAP2K2; CDKN1A; NOS3	1026; 4846; 5605	109	109
Fragile X Syndrome	0.00231099	0.00788456	2.10322	Wikipathways	WP4549	MAP2K2; PTPN11; DNM2	1785; 5605; 5781	119	119
Signaling by NTRKs	0.00278006	0.00895796	2.04779	Reactome	R-HSA-166520	MAP2K2; PTPN11; DNM2	5605; 1785; 5781	127	127
Diseases of signal transduction by growth factor receptors and second messengers	0.00305525	0.00932654	2.03028	Reactome	R-HSA-5663202	MAP2K2; LMNA; PTPN11; CDKN1A	5605; 4000; 1026; 5781	274	274
Developmental Biology	0.00334403	0.00969768	2.01333	Reactome	R-HSA-1266738	CDKN1A; MAP2K2; DNM2; SEMA4A; SMARCA4; PTPN11	6597; 5605; 1026; 1785; 5781; 64218	676	676
Breast cancer - Homo sapiens (human)	0.0041974	0.0108356	1.96515	KEGG	path:hsa05224	MAP2K2; CDKN1A; CDK6	1026; 5605; 1021	147	147
Phospholipase D signaling pathway - Homo sapiens (human)	0.0041974	0.0108356	1.96515	KEGG	path:hsa04072	MAP2K2; PTPN11; DNM2	5781; 1785; 5605	148	147
Oxytocin signaling pathway - Homo sapiens (human)	0.00478015	0.0108356	1.96515	KEGG	path:hsa04921	MAP2K2; CDKN1A; NOS3	1026; 4846; 5605	154	154
Breast cancer pathway	0.00478015	0.0108356	1.96515	Wikipathways	WP4262	MAP2K2; CDKN1A; CDK6	5605; 1026; 1021	154	154
Cushing syndrome - Homo sapiens (human)	0.0048672	0.0108356	1.96515	KEGG	path:hsa04934	MAP2K2; CDKN1A; CDK6	1026; 5605; 1021	155	155
Cellular senescence - Homo sapiens (human)	0.0049552	0.0108356	1.96515	KEGG	path:hsa04218	MAP2K2; CDKN1A; CDK6	1026; 5605; 1021	156	156
Hepatitis C - Homo sapiens (human)	0.00504417	0.0108356	1.96515	KEGG	path:hsa05160	MAP2K2; CDKN1A; CDK6	1026; 5605; 1021	157	157
Cell Cycle, Mitotic	0.00557995	0.0115585	1.9371	Reactome	R-HSA-69278	LMNA; PMF1-BGLAP; CDK6; CDKN1A; PMF1	4000; 100527963; 11243; 1026; 1021	524	523
PI3K-Akt signaling pathway	0.00650179	0.0130036	1.88594	Wikipathways	WP4172	MAP2K2; CDKN1A; NOS3; CDK6	4846; 5605; 1026; 1021	340	339
PI3K-Akt signaling pathway - Homo sapiens (human)	0.00748591	0.0144232	1.84094	KEGG	path:hsa04151	MAP2K2; CDKN1A; NOS3; CDK6	4846; 1021; 1026; 5605	354	353
Axon guidance	0.00770895	0.0144232	1.84094	Reactome	R-HSA-422475	MAP2K2; PTPN11; SEMA4A; DNM2	5605; 1785; 5781; 64218	356	356
Kaposi sarcoma-associated herpesvirus infection - Homo sapiens (human)	0.00891091	0.0154005	1.81247	KEGG	path:hsa05167	MAP2K2; CDKN1A; CDK6	1026; 5605; 1021	193	193
Transcriptional regulation by RUNX1	0.00916484	0.0154005	1.81247	Reactome	R-HSA-8878171	PTPN11; SMARCA4; CDK6	6597; 5781; 1021	196	195
Mitotic Anaphase	0.00916484	0.0154005	1.81247	Reactome	R-HSA-68882	LMNA; PMF1-BGLAP; PMF1	100527963; 4000; 11243	195	195
Mitotic Metaphase and Anaphase	0.00929339	0.0154005	1.81247	Reactome	R-HSA-2555396	LMNA; PMF1-BGLAP; PMF1	100527963; 4000; 11243	196	196

### Sheet: s.Table 3.23
s.Table 3.23. Members of the MEGASTROKE CONSORTIUM
Rainer Malik 1, Ganesh Chauhan 2, Matthew Traylor 3, Muralidharan Sargurupremraj 4,5, Yukinori Okada 6,7,8, Aniket Mishra 4,5, Loes Rutten-Jacobs 3, Anne-Katrin Giese 9, Sander W van der Laan 10, Solveig Gretarsdottir 11, Christopher D Anderson 12,13,14,14, Michael Chong 15, Hieab HH Adams 16,17, Tetsuro Ago 18, Peter Almgren 19, Philippe Amouyel 20,21, Hakan Ay 22,13, Traci M Bartz 23, Oscar R Benavente 24, Steve Bevan 25, Giorgio B Boncoraglio 26, Robert D Brown, Jr. 27, Adam S Butterworth 28,29, Caty Carrera 30,31, Cara L Carty 32,33, Daniel I Chasman 34,35, Wei-Min Chen 36, John W Cole 37, Adolfo Correa 38, Ioana Cotlarciuc 39, Carlos Cruchaga 40,41, John Danesh 28,42,43,44, Paul IW de Bakker 45,46, Anita L DeStefano 47,48, Marcel den Hoed 49, Qing Duan 50, Stefan T Engelter 51,52, Guido J Falcone 53,54, Rebecca F Gottesman 55, Raji P Grewal 56, Vilmundur Gudnason 57,58, Stefan Gustafsson 59, Jeffrey Haessler 60, Tamara B Harris 61, Ahamad Hassan 62, Aki S Havulinna 63,64, Susan R Heckbert 65, Elizabeth G Holliday 66,67, George Howard 68, Fang-Chi Hsu 69, Hyacinth I Hyacinth 70, M Arfan Ikram 16, Erik Ingelsson 71,72, Marguerite R Irvin 73, Xueqiu Jian 74, Jordi Jiménez-Conde 75, Julie A Johnson 76,77, J Wouter Jukema 78, Masahiro Kanai 6,7,79, Keith L Keene 80,81, Brett M Kissela 82, Dawn O Kleindorfer 82, Charles Kooperberg 60, Michiaki Kubo 83, Leslie A Lange 84, Carl D Langefeld 85, Claudia Langenberg 86, Lenore J Launer 87, Jin-Moo Lee 88, Robin Lemmens 89,90, Didier Leys 91, Cathryn M Lewis 92,93, Wei-Yu Lin 28,94, Arne G Lindgren 95,96, Erik Lorentzen 97, Patrik K Magnusson 98, Jane Maguire 99, Ani Manichaikul 36, Patrick F McArdle 100, James F Meschia 101, Braxton D Mitchell 100,102, Thomas H Mosley 103,104, Michael A Nalls 105,106, Toshiharu Ninomiya 107, Martin J O'Donnell 15,108, Bruce M Psaty 109,110,111,112, Sara L Pulit 113,45, Kristiina Rannikmäe 114,115, Alexander P Reiner 65,116, Kathryn M Rexrode 117, Kenneth Rice 118, Stephen S Rich 36, Paul M Ridker 34,35, Natalia S Rost 9,13, Peter M Rothwell 119, Jerome I Rotter 120,121, Tatjana Rundek 122, Ralph L Sacco 122, Saori Sakaue 7,123, Michele M Sale 124, Veikko Salomaa 63, Bishwa R Sapkota 125, Reinhold Schmidt 126, Carsten O Schmidt 127, Ulf Schminke 128, Pankaj Sharma 39, Agnieszka Slowik 129, Cathie LM Sudlow 114,115, Christian Tanislav 130, Turgut Tatlisumak 131,132, Kent D Taylor 120,121, Vincent NS Thijs 133,134, Gudmar Thorleifsson 11, Unnur Thorsteinsdottir 11, Steffen Tiedt 1, Stella Trompet 135, Christophe Tzourio 5,136,137, Cornelia M van Duijn 138,139, Matthew Walters 140, Nicholas J Wareham 86, Sylvia Wassertheil-Smoller 141, James G Wilson 142, Kerri L Wiggins 109, Qiong Yang 47, Salim Yusuf 15, Najaf Amin 16, Hugo S Aparicio 185,48, Donna K Arnett 186, John Attia 187, Alexa S Beiser 47,48, Claudine Berr 188, Julie E Buring 34,35, Mariana Bustamante 189, Valeria Caso 190, Yu-Ching Cheng 191, Seung Hoan Choi 192,48, Ayesha Chowhan 185,48, Natalia Cullell 31, Jean-François Dartigues 193,194, Hossein Delavaran 95,96, Pilar Delgado 195, Marcus Dörr 196,197, Gunnar Engström 19, Ian Ford 198, Wander S Gurpreet 199, Anders Hamsten 200,201, Laura Heitsch 202, Atsushi Hozawa 203, Laura Ibanez 204, Andreea Ilinca 95,96, Martin Ingelsson 205, Motoki Iwasaki 206, Rebecca D Jackson 207, Katarina Jood 208, Pekka Jousilahti 63, Sara Kaffashian 4,5, Lalit Kalra 209, Masahiro Kamouchi 210, Takanari Kitazono 211, Olafur Kjartansson 212, Manja Kloss 213, Peter J Koudstaal 214, Jerzy Krupinski 215, Daniel L Labovitz 216, Cathy C Laurie 118, Christopher R Levi 217, Linxin Li 218, Lars Lind 219, Cecilia M Lindgren 220,221, Vasileios Lioutas 222,48, Yong Mei Liu 223, Oscar L Lopez 224, Hirata Makoto 225, Nicolas Martinez-Majander 172, Koichi Matsuda 225, Naoko Minegishi 203, Joan Montaner 226, Andrew P Morris 227,228, Elena Muiño 31, Martina Müller-Nurasyid 229,230,231, Bo Norrving 95,96, Soichi Ogishima 203, Eugenio A Parati 232, Leema Reddy Peddareddygari 56, Nancy L Pedersen 98,233, Joanna Pera 129, Markus Perola 63,234, Alessandro Pezzini 235, Silvana Pileggi 236, Raquel Rabionet 237, Iolanda Riba-Llena 30, Marta Ribasés 238, Jose R Romero 185,48, Jaume Roquer 239,240, Anthony G Rudd 241,242, Antti-Pekka Sarin 243,244, Ralhan Sarju 199, Chloe Sarnowski 47,48, Makoto Sasaki 245, Claudia L Satizabal 185,48, Mamoru Satoh 245, Naveed Sattar 246, Norie Sawada 206, Gerli Sibolt 172, Ásgeir Sigurdsson 247, Albert Smith 248, Kenji Sobue 245, Carolina Soriano-Tárraga 240, Tara Stanne 249, O Colin Stine 250, David J Stott 251, Konstantin Strauch 229,252, Takako Takai 203, Hideo Tanaka 253,254, Kozo Tanno 245, Alexander Teumer 255, Liisa Tomppo 172, Nuria P Torres-Aguila 31, Emmanuel Touze 256,257, Shoichiro Tsugane 206, Andre G Uitterlinden 258, Einar M Valdimarsson 259, Sven J van der Lee 16, Henry Völzke 255, Kenji Wakai 253, David Weir 260, Stephen R Williams 261, Charles DA Wolfe 241,242, Quenna Wong 118, Huichun Xu 191, Taiki Yamaji 206, Dharambir K Sanghera 125,169,170, Olle Melander 19, Christina Jern 171, Daniel Strbian 172,173, Israel Fernandez-Cadenas 31,30, W T Longstreth, Jr 174,65, Arndt Rolfs 175, Jun Hata 107, Daniel Woo 82, Jonathan Rosand 12,13,14, Guillaume Pare 15, Jemma C Hopewell 176, Danish Saleheen 177, Kari Stefansson 11,178, Bradford B Worrall 179, Steven J Kittner 37, Sudha Seshadri 180,48, Myriam Fornage 74,181, Hugh S Markus 3, Joanna MM Howson 28, Yoichiro Kamatani 6,182, Stephanie Debette 4,5, Martin Dichgans 1,183,184
1 Institute for Stroke and Dementia Research (ISD), University Hospital, LMU Munich, Munich, Germany
2 Centre for Brain Research, Indian Institute of Science, Bangalore, India
3 Stroke Research Group, Division of Clinical Neurosciences, University of Cambridge, UK
4 INSERM U1219 Bordeaux Population Health Research Center, Bordeaux, France
5 University of Bordeaux, Bordeaux, France
6 Laboratory for Statistical Analysis, RIKEN Center for Integrative Medical Sciences, Yokohama, Japan
7 Department of Statistical Genetics, Osaka University Graduate School of Medicine, Osaka, Japan
8 Laboratory of Statistical Immunology, Immunology Frontier Research Center (WPI-IFReC), Osaka University, Suita, Japan.
9 Department of Neurology, Massachusetts General Hospital, Harvard Medical School, Boston, MA, USA
10 Laboratory of Experimental Cardiology, Division of Heart and Lungs, University Medical Center Utrecht, University of Utrecht, Utrecht,Netherlands
11 deCODE genetics/AMGEN inc, Reykjavik, Iceland
12 Center for Genomic Medicine, Massachusetts General Hospital (MGH), Boston, MA, USA
13 J. Philip Kistler Stroke Research Center, Department of Neurology, MGH, Boston, MA, USA
14 Program in Medical and Population Genetics, Broad Institute, Cambridge, MA, USA
15 Population Health Research Institute, McMaster University, Hamilton, Canada
16 Department of Epidemiology, Erasmus University Medical Center, Rotterdam, Netherlands
17 Department of Radiology and Nuclear Medicine, Erasmus University Medical Center, Rotterdam, Netherlands
18 Department of Medicine and Clinical Science, Graduate School of Medical Sciences, Kyushu University, Fukuoka, Japan
19 Department of Clinical Sciences, Lund University, Malmö, Sweden
20 Univ. Lille, Inserm, Institut Pasteur de Lille, LabEx DISTALZ-UMR1167, Risk factors and molecular determinants of aging-related diseases, F-59000 Lille, France
21 Centre Hosp. Univ Lille, Epidemiology and Public Health Department, F-59000 Lille, France
22 AA Martinos Center for Biomedical Imaging, Department of Radiology, Massachusetts General Hospital, Harvard Medical School, Boston, MA, USA
23 Cardiovascular Health Research Unit, Departments of Biostatistics and Medicine, University of Washington, Seattle, WA, USA
24 Division of Neurology, Faculty of Medicine, Brain Research Center, University of British Columbia, Vancouver, Canada
25 School of Life Science, University of Lincoln, Lincoln, UK
26 Department of Cerebrovascular Diseases, Fondazione IRCCS Istituto Neurologico "Carlo Besta", Milano, Italy
27 Department of Neurology, Mayo Clinic Rochester, Rochester, MN, USA
28 MRC/BHF Cardiovascular Epidemiology Unit, Department of Public Health and Primary Care, University of Cambridge, Cambridge, UK
29 The National Institute for Health Research Blood and Transplant Research Unit in Donor Health and Genomics, University of Cambridge, UK
30 Neurovascular Research Laboratory, Vall d'Hebron Institut of Research, Neurology and Medicine Departments-Universitat Autònoma de Barcelona, Vall d’Hebrón Hospital, Barcelona, Spain
31 Stroke Pharmacogenomics and Genetics, Fundacio Docència i Recerca MutuaTerrassa, Terrassa, Spain
32 Children's Research Institute, Children's National Medical Center, Washington, DC, USA
33 Center for Translational Science, George Washington University, Washington, DC, USA
34 Division of Preventive Medicine, Brigham and Women's Hospital, Boston, MA, USA
35 Harvard Medical School, Boston, MA, USA
36 Center for Public Health Genomics, Department of Public Health Sciences, University of Virginia, Charlottesville, VA, USA
37 Department of Neurology, University of Maryland School of Medicine and Baltimore VAMC, Baltimore, MD, USA
38 Departments of Medicine, Pediatrics and Population Health Science, University of Mississippi Medical Center, Jackson, MS, USA
39 Institute of Cardiovascular Research, Royal Holloway University of London, UK & Ashford and St Peters Hospital, Surrey UK
40 Department of Psychiatry,The Hope Center Program on Protein Aggregation and Neurodegeneration (HPAN),Washington University, School of Medicine, St. Louis, MO, USA
41 Department of Developmental Biology, Washington University School of Medicine, St. Louis, MO, USA
42 NIHR Blood and Transplant Research Unit in Donor Health and Genomics, Department of Public Health and Primary Care, University of Cambridge, Cambridge, UK
43 Wellcome Trust Sanger Institute, Wellcome Trust Genome Campus, Hinxton, Cambridge, UK
44 British Heart Foundation, Cambridge Centre of Excellence, Department of Medicine, University of Cambridge, Cambridge, UK
45 Department of Medical Genetics, University Medical Center Utrecht, Utrecht, Netherlands
46 Department of Epidemiology, Julius Center for Health Sciences and Primary Care, University Medical Center Utrecht, Utrecht, Netherlands
47 Boston University School of Public Health, Boston, MA, USA
48 Framingham Heart Study, Framingham, MA, USA
49 Department of Immunology, Genetics and Pathology and Science for Life Laboratory, Uppsala University, Uppsala, Sweden
50 Department of Genetics, University of North Carolina, Chapel Hill, NC, USA
51 Department of Neurology and Stroke Center, Basel University Hospital, Switzerland
52 Neurorehabilitation Unit, University and University Center for Medicine of Aging and Rehabilitation Basel, Felix Platter Hospital, Basel, Switzerland
53 Department of Neurology, Yale University School of Medicine, New Haven, CT, USA
54 Program in Medical and Population Genetics, The Broad Institute of Harvard and MIT, Cambridge, MA, USA
55 Department of Neurology, Johns Hopkins University School of Medicine, Baltimore, MD, USA
56 Neuroscience Institute, SF Medical Center, Trenton, NJ, USA
57 Icelandic Heart Association Research Institute, Kopavogur, Iceland
58 University of Iceland, Faculty of Medicine, Reykjavik, Iceland
59 Department of Medical Sciences, Molecular Epidemiology and Science for Life Laboratory, Uppsala University, Uppsala, Sweden
60 Division of Public Health Sciences, Fred Hutchinson Cancer Research Center, Seattle, WA, USA
61 Laboratory of Epidemiology and Population Science, National Institute on Aging, National Institutes of Health, Bethesda, MD, USA
62 Department of Neurology, Leeds General Infirmary, Leeds Teaching Hospitals NHS Trust, Leeds, UK
63 National Institute for Health and Welfare, Helsinki, Finland
64 FIMM - Institute for Molecular Medicine Finland, Helsinki, Finland
65 Department of Epidemiology, University of Washington, Seattle, WA, USA
66 Public Health Stream, Hunter Medical Research Institute, New Lambton, Australia
67 Faculty of Health and Medicine, University of Newcastle, Newcastle, Australia
68 School of Public Health, University of Alabama at Birmingham, Birmingham, AL, USA
69 Department of Biostatistical Sciences, Wake Forest School of Medicine, Winston-Salem, NC, USA
70 Aflac Cancer and Blood Disorder Center, Department of Pediatrics, Emory University School of Medicine, Atlanta, GA, USA
71 Department of Medicine, Division of Cardiovascular Medicine, Stanford University School of Medicine, CA, USA
72 Department of Medical Sciences, Molecular Epidemiology and Science for Life Laboratory, Uppsala University, Uppsala, Sweden
73 Epidemiology, School of Public Health, University of Alabama at Birmingham, USA
74 Brown Foundation Institute of Molecular Medicine, University of Texas Health Science Center at Houston, Houston, TX, USA
75 Neurovascular Research Group (NEUVAS), Neurology Department, Institut Hospital del Mar d'Investigació Mèdica, Universitat Autònoma de Barcelona, Barcelona, Spain
76 Department of Pharmacotherapy and Translational Research and Center for Pharmacogenomics, University of Florida, College of Pharmacy, Gainesville, FL, USA
77 Division of Cardiovascular Medicine, College of Medicine, University of Florida, Gainesville, FL, USA
78 Department of Cardiology, Leiden University Medical Center, Leiden, the Netherlands
79 Program in Bioinformatics and Integrative Genomics, Harvard Medical School, Boston, MA, USA
80 Department of Biology, East Carolina University, Greenville, NC, USA
81 Center for Health Disparities, East Carolina University, Greenville, NC, USA
82 University of Cincinnati College of Medicine, Cincinnati, OH, USA
83 RIKEN Center for Integrative Medical Sciences, Yokohama, Japan
84 Department of Medicine, University of Colorado Denver, Anschutz Medical Campus, Aurora, CO, USA
85 Center for Public Health Genomics and Department of Biostatistical Sciences, Wake Forest School of Medicine, Winston-Salem, NC, USA
86 MRC Epidemiology Unit, University of Cambridge School of Clinical Medicine, Institute of Metabolic Science, Cambridge Biomedical Campus, Cambridge, UK
87 Intramural Research Program, National Institute on Aging, National Institutes of Health, Bethesda, MD, USA
88 Department of Neurology, Radiology, and Biomedical Engineering, Washington University School of Medicine, St. Louis, MO, USA
89 KU Leuven – University of Leuven, Department of Neurosciences, Experimental Neurology, Leuven, Belgium
90 VIB Center for Brain & Disease Research, University Hospitals Leuven, Department of Neurology, Leuven, Belgium
91 Univ.-Lille, INSERM U 1171. CHU Lille. Lille, France
92 Department of Medical and Molecular Genetics, King's College London, London, UK
93 SGDP Centre, Institute of Psychiatry, Psychology & Neuroscience, King's College London, London, UK
94 Northern Institute for Cancer Research, Paul O'Gorman Building, Newcastle University, Newcastle, UK
95 Department of Clinical Sciences Lund, Neurology, Lund University, Lund, Sweden
96 Department of Neurology and Rehabilitation Medicine, Skåne University Hospital, Lund, Sweden
97 Bioinformatics Core Facility, University of Gothenburg, Gothenburg, Sweden
98 Department of Medical Epidemiology and Biostatistics, Karolinska Institutet, Stockholm, Sweden
99 University of Technology Sydney, Faculty of Health, Ultimo, Australia
100 Department of Medicine, University of Maryland School of Medicine, MD, USA
101 Department of Neurology, Mayo Clinic, Jacksonville, FL, USA
102 Geriatrics Research and Education Clinical Center, Baltimore Veterans Administration Medical Center, Baltimore, MD, USA
103 Division of Geriatrics, School of Medicine, University of Mississippi Medical Center, Jackson, MS, USA
104 Memory Impairment and Neurodegenerative Dementia Center, University of Mississippi Medical Center, Jackson, MS, USA
105 Laboratory of Neurogenetics, National Institute on Aging, National institutes of Health, Bethesda, MD, USA
106 Data Tecnica International, Glen Echo MD, USA
107 Department of Epidemiology and Public Health, Graduate School of Medical Sciences, Kyushu University, Fukuoka, Japan
108 Clinical Research Facility, Department of Medicine, NUI Galway, Galway, Ireland
109 Cardiovascular Health Research Unit, Department of Medicine, University of Washington, Seattle, WA, USA
110 Department of Epidemiology, University of Washington, Seattle, WA
111 Department of Health Services, University of Washington, Seattle, WA, USA
112 Kaiser Permanente Washington Health Research Institute, Seattle, WA, USA
113 Brain Center Rudolf Magnus, Department of Neurology, University Medical Center Utrecht, Utrecht, The Netherlands
114 Usher Institute of Population Health Sciences and Informatics, University of Edinburgh, Edinburgh, UK
115 Centre for Clinical Brain Sciences, University of Edinburgh, Edinburgh, UK
116 Fred Hutchinson Cancer Research Center, University of Washington, Seattle, WA, USA
117 Department of Medicine, Brigham and Women's Hospital, Boston, MA, USA
118 Department of Biostatistics, University of Washington, Seattle, WA, USA
119 Nuffield Department of Clinical Neurosciences, University of Oxford, UK
120 Institute for Translational Genomics and Population Sciences, Los Angeles Biomedical Research Institute at Harbor-UCLA Medical Center, Torrance, CA, USA
121 Division of Genomic Outcomes, Department of Pediatrics, Harbor-UCLA Medical Center, Torrance, CA, USA
122 Department of Neurology, Miller School of Medicine, University of Miami, Miami, FL, USA
123 Department of Allergy and Rheumatology, Graduate School of Medicine, the University of Tokyo, Tokyo, Japan
124 Center for Public Health Genomics, University of Virginia, Charlottesville, VA, USA
125 Department of Pediatrics, College of Medicine, University of Oklahoma Health Sciences Center, Oklahoma City, OK, USA
126 Department of Neurology, Medical University of Graz, Graz, Austria
127 University Medicine Greifswald, Institute for Community Medicine, SHIP-KEF, Greifswald, Germany
128 University Medicine Greifswald, Department of Neurology, Greifswald, Germany
129 Department of Neurology, Jagiellonian University, Krakow, Poland
130 Department of Neurology, Justus Liebig University, Giessen, Germany
131 Department of Clinical Neurosciences/Neurology, Institute of Neuroscience and Physiology, Sahlgrenska Academy at University of Gothenburg, Gothenburg, Sweden
132 Sahlgrenska University Hospital, Gothenburg, Sweden
133 Stroke Division, Florey Institute of Neuroscience and Mental Health, University of Melbourne, Heidelberg, Australia
134 Austin Health, Department of Neurology, Heidelberg, Australia
135 Department of Internal Medicine, Section Gerontology and Geriatrics, Leiden University Medical Center, Leiden, the Netherlands
136 INSERM U1219, Bordeaux, France
137 Department of Public Health, Bordeaux University Hospital, Bordeaux, France
138 Genetic Epidemiology Unit, Department of Epidemiology, Erasmus University Medical Center Rotterdam, Netherlands
139 Center for Medical Systems Biology, Leiden, Netherlands
140 School of Medicine, Dentistry and Nursing at the University of Glasgow, Glasgow, UK
141 Department of Epidemiology and Population Health, Albert Einstein College of Medicine, NY, USA
142 Department of Physiology and Biophysics, University of Mississippi Medical Center, Jackson, MS, USA
143 A full list of members and affiliations appears in the Supplementary Note
144 Department of Human Genetics, McGill University, Montreal, Canada
145 Department of Pathophysiology, Institute of Biomedicine and Translation Medicine, University of Tartu, Tartu, Estonia
146 Department of Cardiac Surgery, Tartu University Hospital, Tartu, Estonia
147 Clinical Gene Networks AB,Stockholm, Sweden
148 Department of Genetics and Genomic Sciences, The Icahn Institute for Genomics and Multiscale Biology Icahn School of Medicine at Mount Sinai, New York, NY , USA
149 Department of Pathophysiology, Institute of Biomedicine and Translation Medicine, University of Tartu, Biomeedikum, Tartu, Estonia
150 Integrated Cardio Metabolic Centre, Department of Medicine, Karolinska Institutet, Karolinska Universitetssjukhuset, Huddinge, Sweden.
151 Clinical Gene Networks AB, Stockholm, Sweden
152 Sorbonne Universités, UPMC Univ. Paris 06, INSERM, UMR_S 1166, Team Genomics & Pathophysiology of Cardiovascular Diseases, Paris, France
153 ICAN Institute for Cardiometabolism and Nutrition, Paris, France
154 Department of Biomedical Engineering, University of Virginia, Charlottesville, VA, USA
155 Group Health Research Institute, Group Health Cooperative, Seattle, WA, USA
156 Seattle Epidemiologic Research and Information Center, VA Office of Research and Development, Seattle, WA, USA
157 Cardiovascular Research Center, Massachusetts General Hospital, Boston, MA, USA
158 Department of Medical Research, Bærum Hospital, Vestre Viken Hospital Trust, Gjettum, Norway
159 Saw Swee Hock School of Public Health, National University of Singapore and National University Health System, Singapore
160 National Heart and Lung Institute, Imperial College London, London, UK
161 Department of Gene Diagnostics and Therapeutics, Research Institute, National Center for Global Health and Medicine, Tokyo, Japan
162 Department of Epidemiology, Tulane University School of Public Health and Tropical Medicine, New Orleans, LA, USA
163 Department of Cardiology,University Medical Center Groningen, University of Groningen, Netherlands
164 MRC-PHE Centre for Environment and Health, School of Public Health, Department of Epidemiology and Biostatistics, Imperial College London, London, UK
165 Department of Epidemiology and Biostatistics, Imperial College London, London, UK
166 Department of Cardiology, Ealing Hospital NHS Trust, Southall, UK
167 National Heart, Lung and Blood Research Institute, Division of Intramural Research, Population Sciences Branch, Framingham, MA, USA
168 A full list of members and affiliations appears at the end of the manuscript
169 Department of Phamaceutical Sciences, Collge of Pharmacy, University of Oklahoma Health Sciences Center, Oklahoma City, OK, USA
170 Oklahoma Center for Neuroscience, Oklahoma City, OK, USA
171 Department of Pathology and Genetics, Institute of Biomedicine, The Sahlgrenska Academy at University of Gothenburg, Gothenburg, Sweden
172 Department of Neurology, Helsinki University Hospital, Helsinki, Finland
173 Clinical Neurosciences, Neurology, University of Helsinki, Helsinki, Finland
174 Department of Neurology, University of Washington, Seattle, WA, USA
175 Albrecht Kossel Institute, University Clinic of Rostock, Rostock, Germany
176 Clinical Trial Service Unit and Epidemiological Studies Unit, Nuffield Department of Population Health, University of Oxford, Oxford, UK
177 Department of Genetics, Perelman School of Medicine, University of Pennsylvania, PA, USA
178 Faculty of Medicine, University of Iceland, Reykjavik, Iceland
179 Departments of Neurology and Public Health Sciences, University of Virginia School of Medicine, Charlottesville, VA, USA
180 Department of Neurology, Boston University School of Medicine, Boston, MA, USA
181 Human Genetics Center, University of Texas Health Science Center at Houston, Houston, TX, USA
182 Center for Genomic Medicine, Kyoto University Graduate School of Medicine, Kyoto, Japan
183 Munich Cluster for Systems Neurology (SyNergy), Munich, Germany
184 German Center for Neurodegenerative Diseases (DZNE), Munich, Germany
185 Boston University School of Medicine, Boston, MA, USA
186 University of Kentucky College of Public Health, Lexington, KY, USA
187 University of Newcastle and Hunter Medical Research Institute, New Lambton, Australia
188 Univ. Montpellier, Inserm, U1061, Montpellier, France
189 Centre for Research in Environmental Epidemiology, Barcelona, Spain
190 Department of Neurology, Università degli Studi di Perugia, Umbria, Italy
191 Department of Medicine, University of Maryland School of Medicine, Baltimore, MD, USA
192 Broad Institute, Cambridge, MA, USA
193 Univ. Bordeaux, Inserm, Bordeaux Population Health Research Center, UMR 1219, Bordeaux, France
194 Bordeaux University Hospital, Department of Neurology, Memory Clinic, Bordeaux, France
195 Neurovascular Research Laboratory. Vall d'Hebron Institut of Research, Neurology and Medicine Departments-Universitat Autònoma de Barcelona. Vall d’Hebrón Hospital, Barcelona, Spain
196 University Medicine Greifswald, Department of Internal Medicine B, Greifswald, Germany
197 DZHK, Greifswald, Germany
198 Robertson Center for Biostatistics, University of Glasgow, Glasgow, UK
199 Hero DMC Heart Institute, Dayanand Medical College & Hospital, Ludhiana, India
200 Atherosclerosis Research Unit, Department of Medicine Solna, Karolinska Institutet, Stockholm, Sweden
201 Karolinska Institutet, Stockholm, Sweden
202 Division of Emergency Medicine, and Department of Neurology, Washington University School of Medicine, St. Louis, MO, USA
203 Tohoku Medical Megabank Organization, Sendai, Japan
204 Department of Psychiatry, Washington University School of Medicine, St. Louis, MO, USA
205 Department of Public Health and Caring Sciences / Geriatrics, Uppsala University, Uppsala, Sweden
206 Epidemiology and Prevention Group, Center for Public Health Sciences, National Cancer Center, Tokyo, Japan
207 Department of Internal Medicine and the Center for Clinical and Translational Science, The Ohio State University, Columbus, OH, USA
208 Institute of Neuroscience and Physiology, the Sahlgrenska Academy at University of Gothenburg, Goteborg, Sweden
209 Department of Basic and Clinical Neurosciences, King's College London, London, UK
210 Department of Health Care Administration and Management, Graduate School of Medical Sciences, Kyushu University, Japan
211 Department of Medicine and Clinical Science, Graduate School of Medical Sciences, Kyushu University, Japan
212 Landspitali National University Hospital, Departments of Neurology & Radiology, Reykjavik, Iceland
213 Department of Neurology, Heidelberg University Hospital, Germany
214 Department of Neurology, Erasmus University Medical Center
215 Hospital Universitari Mutua Terrassa, Terrassa (Barcelona), Spain
216 Albert Einstein College of Medicine, Montefiore Medical Center, New York, NY, USA
217 John Hunter Hospital, Hunter Medical Research Institute and University of Newcastle, Newcastle, NSW, Australia
218 Centre for Prevention of Stroke and Dementia, Nuffield Department of Clinical Neurosciences, University of Oxford, UK
219 Department of Medical Sciences, Uppsala University, Uppsala, Sweden
220 Genetic and Genomic Epidemiology Unit, Wellcome Trust Centre for Human Genetics, University of Oxford, Oxford, UK
221 The Wellcome Trust Centre for Human Genetics, Oxford, UK
222 Beth Israel Deaconess Medical Center, Boston, MA, USA
223 Wake Forest School of Medicine, Wake Forest, NC, USA
224 Department of Neurology, University of Pittsburgh, Pittsburgh, PA, USA
225 BioBank Japan, Laboratory of Clinical Sequencing, Department of Computational biology and medical Sciences, Graduate school of Frontier Sciences, The University of Tokyo, Tokyo, Japan
226 Neurovascular Research Laboratory, Vall d'Hebron Institut of Research, Neurology and Medicine Departments-Universitat Autònoma de Barcelona. Vall d’Hebrón Hospital, Barcelona, Spain
227 Department of Biostatistics, University of Liverpool, Liverpool, UK
228 Wellcome Trust Centre for Human Genetics, University of Oxford, Oxford, UK
229 Institute of Genetic Epidemiology, Helmholtz Zentrum München - German Research Center for Environmental Health, Neuherberg, Germany
230 Department of Medicine I, Ludwig-Maximilians-Universität, Munich, Germany
231 DZHK (German Centre for Cardiovascular Research), partner site Munich Heart Alliance, Munich, Germany
232 Department of Cerebrovascular Diseases, Fondazione IRCCS Istituto Neurologico “Carlo Besta”, Milano, Italy
233 Karolinska Institutet, MEB, Stockholm, Sweden
234 University of Tartu, Estonian Genome Center, Tartu, Estonia, Tartu, Estonia
235 Department of Clinical and Experimental Sciences, Neurology Clinic, University of Brescia, Italy
236 Translational Genomics Unit, Department of Oncology, IRCCS Istituto di Ricerche Farmacologiche Mario Negri, Milano, Italy
237 Department of Genetics, Microbiology and Statistics, University of Barcelona, Barcelona, Spain
238 Psychiatric Genetics Unit, Group of Psychiatry, Mental Health and Addictions, Vall d’Hebron Research Institute (VHIR), Universitat Autònoma de Barcelona, Biomedical Network Research Centre on Mental Health (CIBERSAM), Barcelona, Spain
239 Department of Neurology, IMIM-Hospital del Mar, and Universitat Autònoma de Barcelona, Spain
240 IMIM (Hospital del Mar Medical Research Institute), Barcelona, Spain
241 National Institute for Health Research Comprehensive Biomedical Research Centre, Guy's & St. Thomas' NHS Foundation Trust and King's College London, London, UK
242 Division of Health and Social Care Research, King's College London, London, UK
243 FIMM-Institute for Molecular Medicine Finland, Helsinki, Finland
244 THL-National Institute for Health and Welfare, Helsinki, Finland
245 Iwate Tohoku Medical Megabank Organization, Iwate Medical University, Iwate, Japan
246 BHF Glasgow Cardiovascular Research Centre, Faculty of Medicine, Glasgow, UK
247 deCODE Genetics/Amgen, Inc., Reykjavik, Iceland
248 Icelandic Heart Association, Reykjavik, Iceland
249 Institute of Biomedicine, the Sahlgrenska Academy at University of Gothenburg, Goteborg, Sweden
250 Department of Epidemiology, University of Maryland School of Medicine, Baltimore, MD, USA
251 Institute of Cardiovascular and Medical Sciences, Faculty of Medicine, University of Glasgow, Glasgow, UK
252 Chair of Genetic Epidemiology, IBE, Faculty of Medicine, LMU Munich, Germany
253 Division of Epidemiology and Prevention, Aichi Cancer Center Research Institute, Nagoya, Japan
254 Department of Epidemiology, Nagoya University Graduate School of Medicine, Nagoya, Japan
255 University Medicine Greifswald, Institute for Community Medicine, SHIP-KEF, Greifswald, Germany
256 Department of Neurology, Caen University Hospital, Caen, France
257 University of Caen Normandy, Caen, France
258 Department of Internal Medicine, Erasmus University Medical Center, Rotterdam, Netherlands
259 Landspitali University Hospital, Reykjavik, Iceland
260 Survey Research Center, University of Michigan, Ann Arbor, MI, USA
261 University of Virginia Department of Neurology, Charlottesville, VA, USA
